# The Proteome Landscape of Human Placentas for Monochorionic Twins with Selective Intrauterine Growth Restriction

**DOI:** 10.1101/2022.08.29.22278892

**Authors:** Xin-Lu Meng, Peng-Bo Yuan, Xue-Ju Wang, Jing Hang, Xiao-Ming Shi, Yang-Yu Zhao, Yuan Wei

## Abstract

In perinatal medicine, intrauterine growth restriction (IUGR) is one of the greatest challenges. The etiology of IUGR is multifactorial, but most cases are thought to arise from placental insufficiency. However, identifying the placental cause of IUGR can be difficult due to numerous confounding factors. Selective IUGR (sIUGR) would be a good model to investigate how impaired placentation affects fetal development, as the growth discordance between monochorionic twins cannot be explained by confounding genetic or maternal factors. Herein we constructed and analyzed the placental proteomic profiles of IUGR twins and the normal cotwins. Specifically, we identified a total of 5481 proteins and 233 differentially expressed proteins (DEPs), including 57 upregulated and 176 downregulated DEPs in IUGR twins. Bioinformatic analysis indicates that these DEPs are mainly associated with cardiovascular system development and function, organismal survival, and organismal development. Notably, 34 DEPs are significantly enriched in angiogenesis, and diminished placental angiogenesis in IUGR twins has been further elaborately confirmed. Moreover, we found decreased expression of *metadherin* (*MTDH*) in placentas for IUGR twins and demonstrated that *MTDH* contributes to placental angiogenesis and fetal growth *in vitro*. Collectively, our findings reveal the comprehensive proteomic signature of placentas for sIUGR twins, and the DEPs identified may provide in-depth insights into pathogenesis of placental dysfunction and subsequent impaired fetal growth.

## Supplementary material for "The Proteome Landscape of Human Placentas for Monochorionic Twins with Selective Intrauterine Growth Restriction": Table S2.xlsx

### Sheet: Proteins
Table S2 Detailed information on the 5481 nonredundant proteins identified in sIUGR twin placentas
ID	Gene name	Description	First protein ID	av N	av I	Fold change	Change trend	P value
3151	GNB1	guanine nucleotide-binding protein g(i)/g(s)/g(t) subunit beta-1	P62873	0.186278	0.141126	-1.31994	DOWN	2.31133e-05
5176	ADD3	isoform 1 of gamma-adducin	Q9UEY8-2	0.182974	0.138288	-1.32314	DOWN	2.49202e-05
1717	MTSS1	isoform 3 of metastasis suppressor protein 1	O43312-4	0.195595	0.137738	-1.42005	DOWN	2.96362e-05
143	ZNF2	zinc finger protein 2	A0A087X063	0.229578	0.103756	-2.21268	DOWN	0.000291221
1735	NDUFB3	nadh dehydrogenase [ubiquinone] 1 beta subcomplex subunit 3	O43676	0.207481	0.12635	-1.6421	DOWN	0.000326349
3735	NAALADL2	inactive n-acetylated-alpha-linked acidic dipeptidase-like protein 2	Q58DX5	0.197085	0.133704	-1.47404	DOWN	0.000342237
2223	LGALS1	galectin-1	P09382	0.190485	0.140258	-1.3581	DOWN	0.000351116
997	TMEM123	porimin	E9PKT4	0.191294	0.142039	-1.34677	DOWN	0.000529147
4712	GNL3	isoform 2 of guanine nucleotide-binding protein-like 3	Q9BVP2-2	0.201263	0.147681	-1.36283	DOWN	0.000538225
2543	LAMA2	laminin subunit alpha-2	P24043	0.1878	0.143602	-1.30778	DOWN	0.000724533
3384	EPS8	epidermal growth factor receptor kinase substrate 8	Q12929	0.189855	0.139063	-1.36525	DOWN	0.000780334
1026	EFEMP2	egf-containing fibulin-like extracellular matrix protein 2	E9PRU1	0.188171	0.14204	-1.32478	DOWN	0.000819556
4906	MCCC2	methylcrotonoyl-coa carboxylase beta chain, mitochondrial	Q9HCC0	0.188829	0.144881	-1.30334	DOWN	0.000840101
3369	ASPH	isoform 10 of aspartyl/asparaginyl beta-hydroxylase	Q12797-10	0.189122	0.144162	-1.31187	DOWN	0.00085456
1233	IMPDH2	inosine-5'-monophosphate dehydrogenase 2 (fragment)	H0Y4R1	0.186828	0.142332	-1.31262	DOWN	0.000857748
241	AGTR1	angiotensin ii receptor, type 1, isoform cra_c	A0A0A0MSE3	0.194727	0.138606	-1.40489	DOWN	0.000914807
312	SDCCAG8	serologically defined colon cancer antigen 8 (fragment)	A0A0G2JR20	0.121745	0.211588	1.73795	UP	0.00105424
3579	ARHGEF6	rho guanine nucleotide exchange factor 6	Q15052	0.189203	0.137875	-1.37228	DOWN	0.00115074
4116	RHOT2	mitochondrial rho gtpase 2	Q8IXI1	0.193419	0.138608	-1.39544	DOWN	0.00116551
4330	ASB17	ankyrin repeat and socs box protein 17	Q8WXJ9	0.118602	0.214732	1.81053	UP	0.00121878
4858	RPAP3	isoform 3 of rna polymerase ii-associated protein 3	Q9H6T3-3	0.196467	0.136867	-1.43546	DOWN	0.00122818
4050	VPS36	isoform 2 of vacuolar protein-sorting-associated protein 36	Q86VN1-2	0.188038	0.132553	-1.41859	DOWN	0.00131355
2211	VIM	vimentin	P08670	0.194508	0.137191	-1.41778	DOWN	0.00140621
2739	HSD17B2	estradiol 17-beta-dehydrogenase 2	P37059	0.187874	0.14309	-1.31298	DOWN	0.00143845
2403	HIST1H1C	histone h1.2	P16403	0.115248	0.209617	1.81883	UP	0.00146112
1905	TOMM70	mitochondrial import receptor subunit tom70	O94826	0.188028	0.14186	-1.32545	DOWN	0.00154803
3855	SCARA3	isoform 2 of scavenger receptor class a member 3	Q6AZY7-2	0.192712	0.135214	-1.42524	DOWN	0.00155348
1998	CYB5A	isoform 2 of cytochrome b5	P00167-2	0.196945	0.130601	-1.50799	DOWN	0.00157343
2910	CRIP1	cysteine-rich protein 1	P50238	0.132547	0.200786	1.51483	UP	0.00170238
3423	SRSF9	serine/arginine-rich splicing factor 9	Q13242	0.189699	0.145438	-1.30433	DOWN	0.0017853
4516	ITCH	isoform 3 of e3 ubiquitin-protein ligase itchy homolog	Q96J02-3	0.198067	0.131641	-1.5046	DOWN	0.00189523
3441	NNT	nad(p) transhydrogenase, mitochondrial	Q13423	0.185657	0.139275	-1.33302	DOWN	0.00194112
4693	C9orf142	protein paxx	Q9BUH6	0.185271	0.140283	-1.3207	DOWN	0.00220561
2239	PARP1	poly [adp-ribose] polymerase 1	P09874	0.192724	0.139765	-1.37891	DOWN	0.00239691
2717	GLRX	glutaredoxin-1	P35754	0.139854	0.197314	1.41086	UP	0.00254299
2522	FBLN1	fibulin-1	P23142	0.127562	0.209562	1.64282	UP	0.00254421
119	LAMA2	laminin subunit alpha-2	A0A087WYF1	0.198355	0.134979	-1.46953	DOWN	0.00258636
5463	LAMC3	laminin subunit gamma-3	Q9Y6N6	0.1897	0.140939	-1.34597	DOWN	0.00264127
2976	EFNB2	ephrin-b2	P52799	0.205181	0.128152	-1.60107	DOWN	0.00310322
4121	RBM12B	rna-binding protein 12b	Q8IXT5	0.191463	0.140664	-1.36114	DOWN	0.00316614
3493	HNRNPD	isoform 4 of heterogeneous nuclear ribonucleoprotein d0	Q14103-4	0.197775	0.135559	-1.45896	DOWN	0.00329662
2214	KRT19	keratin, type i cytoskeletal 19	P08727	0.129185	0.203506	1.5753	UP	0.00369855
941	MYO1B	unconventional myosin-ib	E9PDF6	0.191578	0.138118	-1.38706	DOWN	0.0037328
1207	TTC7A	tetratricopeptide repeat domain 7a, isoform cra_a	G5E9G4	0.140126	0.193208	1.37882	UP	0.00385779
2351	FOLR2	folate receptor beta	P14207	0.196412	0.138156	-1.42167	DOWN	0.00411316
2373	ANPEP	aminopeptidase n	P15144	0.192401	0.13835	-1.39069	DOWN	0.004235
1938	MPZL1	isoform 2 of myelin protein zero-like protein 1	O95297-2	0.194128	0.13862	-1.40043	DOWN	0.00437101
3574	SNX17	isoform 2 of sorting nexin-17	Q15036-2	0.191433	0.142456	-1.3438	DOWN	0.0044141
2807	ALDH3B1	aldehyde dehydrogenase family 3 member b1	P43353	0.191553	0.144133	-1.329	DOWN	0.00466246
2408	NPPB	natriuretic peptides b	P16860	0.225237	0.108096	-2.08367	DOWN	0.00468551
88	ALOX5AP	arachidonate 5-lipoxygenase-activating protein	A0A087WW23	0.190404	0.141618	-1.34449	DOWN	0.00480139
3704	TUBB8	tubulin beta-8 chain	Q3ZCM7	0.193981	0.137183	-1.41403	DOWN	0.00489874
2509	SCP2	non-specific lipid-transfer protein	P22307	0.193528	0.136529	-1.41749	DOWN	0.00501385
1003	CHIA	acidic mammalian chitinase (fragment)	E9PLJ2	0.206204	0.127129	-1.622	DOWN	0.00502543
3235	LRP2	low-density lipoprotein receptor-related protein 2	P98164	0.188066	0.143932	-1.30664	DOWN	0.00514178
4274	DNAH3	dynein heavy chain 3, axonemal	Q8TD57	0.194723	0.13861	-1.40483	DOWN	0.00525322
1850	PSIP1	pc4 and sfrs1-interacting protein	O75475	0.188356	0.144113	-1.307	DOWN	0.00537843
1102	METAP2	methionine aminopeptidase 2	F8VRR3	0.186895	0.142538	-1.31119	DOWN	0.00563511
3027	CDH13	cadherin-13	P55290	0.220741	0.112465	-1.96274	DOWN	0.00591697
729	MTFR1L	mitochondrial fission regulator 1-like (fragment)	E9PRW1	0.214324	0.119009	-1.8009	DOWN	0.00603723
1637	MGST3	microsomal glutathione s-transferase 3	Q5VV89	0.191469	0.14533	-1.31747	DOWN	0.00636779
1551	SUGP2	surp and g-patch domain-containing protein 2	M0R3F6	0.195918	0.137415	-1.42574	DOWN	0.00662088
4590	FAM129B	niban-like protein 1	Q96TA1	0.116445	0.216888	1.86257	UP	0.00662861
2432	FLT1	vascular endothelial growth factor receptor 1	P17948	0.113688	0.211727	1.86234	UP	0.00670117
233	DENND1A	denn domain-containing protein 1a	A0A0A0MS48	0.195939	0.137394	-1.42611	DOWN	0.00679075
904	SLCO2A1	solute carrier organic anion transporter family member	E7EU40	0.129277	0.208967	1.61643	UP	0.00680426
2085	MT-ND3	nadh-ubiquinone oxidoreductase chain 3	P03897	0.192273	0.14106	-1.36306	DOWN	0.00680481
4495	ERO1A	ero1-like protein alpha	Q96HE7	0.141927	0.195343	1.37636	UP	0.00727175
4037	MTDH	protein lyric	Q86UE4	0.189219	0.138319	-1.36799	DOWN	0.00729061
3555	LTBP1	latent-transforming growth factor beta-binding protein 1	Q14766	0.142146	0.194011	1.36487	UP	0.00745403
1082	B2M	beta-2-microglobulin	F5H6I0	0.186092	0.138856	-1.34018	DOWN	0.00752325
2004	MT-CO2	cytochrome c oxidase subunit 2	P00403	0.188032	0.144268	-1.30335	DOWN	0.00763712
34	TXNRD1	thioredoxin reductase 1, cytoplasmic	E9PIR7	0.192966	0.138747	-1.39078	DOWN	0.00774157
3395	CDC16	cell division cycle protein 16 homolog	Q5T8C6	0.194048	0.143094	-1.35609	DOWN	0.00775418
2920	PDLIM4	pdz and lim domain protein 4	P50479	0.138958	0.193044	1.38922	UP	0.00781318
787	CLDN5	claudin	D3DX19	0.195109	0.138224	-1.41155	DOWN	0.00848571
1108	TSPAN31	tetraspanin-31	F8VS78	0.136768	0.196565	1.43721	UP	0.00861468
5072	CELSR1	cadherin egf lag seven-pass g-type receptor 1	Q9NYQ6	0.193874	0.139459	-1.39018	DOWN	0.00877453
2656	CORO1A	coronin-1a	P31146	0.1866	0.137931	-1.35285	DOWN	0.00885502
1159	C3orf33	protein c3orf33	F8WCI5	0.122666	0.210668	1.71741	UP	0.00898918
4569	GFM1	elongation factor g, mitochondrial	Q96RP9	0.188112	0.141393	-1.33043	DOWN	0.00912709
922	ADAM23	disintegrin and metalloproteinase domain-containing protein 23	E7EWD3	0.218458	0.114875	-1.90171	DOWN	0.0094882
4579	STRBP	isoform 2 of spermatid perinuclear rna-binding protein	Q96SI9-2	0.189784	0.143549	-1.32209	DOWN	0.00969671
4896	RC3H2	isoform 6 of roquin-2	Q9HBD1-6	0.212156	0.121177	-1.75079	DOWN	0.00976943
700	CROT	peroxisomal carnitine o-octanoyltransferase	C9J3D7	0.212693	0.12064	-1.76303	DOWN	0.00976972
4172	TOMM5	mitochondrial import receptor subunit tom5 homolog	Q8N4H5	0.196312	0.132255	-1.48434	DOWN	0.00981982
822	COX7A2	cytochrome c oxidase subunit 7a2, mitochondrial	D6RIE3	0.194343	0.140765	-1.38062	DOWN	0.00988672
3748	PLAC9	placenta-specific 9, isoform cra_b	Q5JTB4	0.190167	0.143166	-1.32829	DOWN	0.00988818
2230	ANXA4	annexin a4	P09525	0.130452	0.204022	1.56396	UP	0.00996244
976	FES	tyrosine-protein kinase fes/fps	E9PIJ7	0.197107	0.136226	-1.44691	DOWN	0.0100061
1604	MAN2B1	isoform 2 of lysosomal alpha-mannosidase	O00754-2	0.191101	0.139909	-1.36589	DOWN	0.0100632
735	CD163	scavenger receptor cysteine-rich type 1 protein m130	F5GZZ9	0.192775	0.138796	-1.38891	DOWN	0.0101986
4465	HSPBAP1	isoform 3 of hspb1-associated protein 1	Q96EW2-3	0.194995	0.138338	-1.40955	DOWN	0.0104528
3251	PSG4	pregnancy-specific beta-1-glycoprotein 4	Q00888	0.134594	0.183543	1.36369	UP	0.0105735
2323	COX4I1	cytochrome c oxidase subunit 4 isoform 1, mitochondrial	P13073	0.187075	0.143204	-1.30636	DOWN	0.0106934
4737	PAPPA2	pappalysin-2	Q9BXP8	0.12261	0.214	1.74537	UP	0.0107287
4695	EFHD1	ef-hand domain-containing protein d1	Q9BUP0	0.134544	0.197441	1.46748	UP	0.01077
2172	TUBB	tubulin beta chain	Q5JP53	0.187227	0.140588	-1.33175	DOWN	0.0108664
4176	FAM26E	protein fam26e	Q8N5C1	0.191472	0.139712	-1.37048	DOWN	0.0109396
3176	GNG5	guanine nucleotide-binding protein g(i)/g(s)/g(o) subunit gamma-5	P63218	0.189648	0.144732	-1.31035	DOWN	0.0111873
3583	ACOX1	isoform 2 of peroxisomal acyl-coenzyme a oxidase 1	Q15067-2	0.186895	0.143102	-1.30603	DOWN	0.0114462
2159	SERPINE2	isoform 2 of glia-derived nexin	P07093-2	0.122194	0.213405	1.74644	UP	0.0115985
2020	MT-ATP6	atp synthase subunit a	P00846	0.191171	0.144063	-1.327	DOWN	0.0118151
3592	PPP2R5A	isoform 2 of serine/threonine-protein phosphatase 2a 56 kda regulatory subunit alpha isoform	Q15172-2	0.203854	0.129479	-1.57442	DOWN	0.0125463
1047	NDUFS7	nadh dehydrogenase [ubiquinone] iron-sulfur protein 7, mitochondrial	F5H5N1	0.18954	0.143019	-1.32528	DOWN	0.0129658
2158	LPL	lipoprotein lipase	P06858	0.202787	0.130546	-1.55338	DOWN	0.0130327
5116	CAMSAP3	calmodulin-regulated spectrin-associated protein 3	Q9P1Y5	0.187503	0.143673	-1.30507	DOWN	0.0133357
3978	LPCAT2	lysophosphatidylcholine acyltransferase 2	Q7L5N7	0.189617	0.138875	-1.36538	DOWN	0.0134376
2464	AOC1	amiloride-sensitive amine oxidase [copper-containing]	P19801	0.104288	0.21467	2.05845	UP	0.0136711
5470	DDX49	isoform 2 of probable atp-dependent rna helicase ddx49	Q9Y6V7-2	0.191786	0.132434	-1.44817	DOWN	0.0137113
4568	SNX18	isoform 2 of sorting nexin-18	Q96RF0-2	0.186791	0.143346	-1.30308	DOWN	0.0137837
4429	FKBP10	peptidyl-prolyl cis-trans isomerase fkbp10	Q96AY3	0.191035	0.145245	-1.31526	DOWN	0.0140952
2007	F13A1	coagulation factor xiii a chain	P00488	0.193154	0.13991	-1.38056	DOWN	0.0142535
3479	ITGA9	integrin alpha-9	Q13797	0.191102	0.142231	-1.34361	DOWN	0.0145759
399	PROCR	endothelial protein c receptor (fragment)	A0A0U1RQQ4	0.133307	0.187249	1.40464	UP	0.014652
2160	EPHX1	epoxide hydrolase 1	P07099	0.194631	0.135793	-1.43329	DOWN	0.0148121
2777	CSK	tyrosine-protein kinase csk	P41240	0.181923	0.139812	-1.3012	DOWN	0.0148633
3602	RCN1	reticulocalbin-1	Q15293	0.188434	0.139736	-1.3485	DOWN	0.0148839
1549		uncharacterized protein (fragment)	M0R296	0.205362	0.127971	-1.60475	DOWN	0.0151007
3934	SYT10	synaptotagmin-10	Q6XYQ8	0.194303	0.139031	-1.39755	DOWN	0.0151707
2735	POLR2I	dna-directed rna polymerase ii subunit rpb9	P36954	0.129729	0.185289	1.42828	UP	0.0152168
798	COX7C	cytochrome c oxidase subunit 7c, mitochondrial	D6R9Z7	0.193472	0.142353	-1.3591	DOWN	0.0153941
666	SCARB1	scarb1 protein	B7ZKQ9	0.131853	0.200253	1.51876	UP	0.0155021
4288	GPX8	probable glutathione peroxidase 8	Q8TED1	0.19608	0.143689	-1.36462	DOWN	0.0156154
351	MAP4K4	mitogen-activated protein kinase kinase kinase kinase 4	E7ENQ1	0.196128	0.137205	-1.42945	DOWN	0.0158387
2645	FCER1G	high affinity immunoglobulin epsilon receptor subunit gamma	P30273	0.208624	0.130607	-1.59734	DOWN	0.0159475
5295	ERVW-1	syncytin-1	Q9UQF0	0.200551	0.132783	-1.51037	DOWN	0.0162408
5363	UFC1	ubiquitin-fold modifier-conjugating enzyme 1	Q9Y3C8	0.12936	0.203201	1.57081	UP	0.0164251
3090	RPL15	60s ribosomal protein l15	P61313	0.189341	0.141895	-1.33438	DOWN	0.0165864
2387	RPA2	isoform 3 of replication protein a 32 kda subunit	P15927-3	0.192436	0.140898	-1.36578	DOWN	0.0167547
608	CARS	cysteine--trna ligase, cytoplasmic	B4DKY1	0.137406	0.180245	1.31177	UP	0.0168155
3996	C14orf159	isoform 3 of upf0317 protein c14orf159, mitochondrial	Q7Z3D6-3	0.188435	0.141323	-1.33336	DOWN	0.0179493
82	SLC35A1	cmp-sialic acid transporter	Q5W1L7	0.188426	0.144907	-1.30032	DOWN	0.018174
3926	BTNL9	butyrophilin-like protein 9	Q6UXG8	0.127653	0.205681	1.61125	UP	0.018565
2116	CYP11A1	cholesterol side-chain cleavage enzyme, mitochondrial	P05108	0.125259	0.205562	1.6411	UP	0.0187506
4315	PCNP	isoform 2 of pest proteolytic signal-containing nuclear protein	Q8WW12-2	0.19284	0.140493	-1.37259	DOWN	0.0187997
2077	GC	vitamin d-binding protein	P02774	0.14254	0.18583	1.3037	UP	0.0190054
3711	KCTD21	btb/poz domain-containing protein kctd21	Q4G0X4	0.205182	0.128151	-1.60109	DOWN	0.0191163
2340	PRG2	bone marrow proteoglycan	P13727	0.103133	0.215977	2.09416	UP	0.0192924
5200	TAC3	tachykinin-3	Q9UHF0	0.0844381	0.248895	2.94767	UP	0.0194056
2917	SLC26A2	sulfate transporter	P50443	0.18982	0.137935	-1.37616	DOWN	0.0194788
3492	HNRNPD	isoform 3 of heterogeneous nuclear ribonucleoprotein d0	Q14103-3	0.190254	0.136689	-1.39187	DOWN	0.0196761
2125	ALPP	alkaline phosphatase, placental type	P05187	0.137505	0.19732	1.43501	UP	0.0200948
2026	AGT	angiotensinogen	P01019	0.137574	0.192412	1.39861	UP	0.0205146
1194	FAM177A1	protein fam177a1 (fragment)	G3V583	0.144588	0.188745	1.3054	UP	0.0207887
2056	LMNA	prelamin-a/c	P02545	0.142675	0.188275	1.31961	UP	0.0208606
5393	FAM65B	protein fam65b	Q9Y4F9	0.143473	0.18986	1.32331	UP	0.0210984
2071	FN1	isoform 17 of fibronectin	P02751-17	0.124651	0.197835	1.58711	UP	0.021731
1893	RSL1D1	ribosomal l1 domain-containing protein 1	O76021	0.189446	0.144978	-1.30672	DOWN	0.02178
4150	ZNF687	zinc finger protein 687	Q8N1G0	0.194977	0.132099	-1.47599	DOWN	0.0218318
2370	FABP4	fatty acid-binding protein, adipocyte	P15090	0.125711	0.202648	1.61202	UP	0.0222314
769	MEST	mesoderm-specific transcript homolog protein	C9JW74	0.191232	0.143546	-1.3322	DOWN	0.0222669
5058	BRE	isoform 4 of brca1-a complex subunit bre	Q9NXR7-4	0.193778	0.141866	-1.36593	DOWN	0.0226359
5284	LIMCH1	isoform 10 of lim and calponin homology domains-containing protein 1	Q9UPQ0-10	0.140786	0.185849	1.32008	UP	0.0226619
1684	HMGB3	high mobility group protein b3	O15347	0.137463	0.19377	1.40961	UP	0.0228974
90	LLGL1	lethal(2) giant larvae protein homolog 1	A0A087WW77	0.193222	0.140111	-1.37906	DOWN	0.0229143
713	RASA4B	ras gtpase-activating protein 4b	F5GXT2	0.191533	0.1418	-1.35073	DOWN	0.0232238
3550	RFTN1	raftlin	Q14699	0.18955	0.141273	-1.34173	DOWN	0.023781
4503	INTS4	integrator complex subunit 4	Q96HW7	0.20507	0.117846	-1.74015	DOWN	0.0240224
1823	HIP1R	huntingtin-interacting protein 1-related protein	O75146	0.144685	0.188648	1.30385	UP	0.0242087
4397	EMG1	ribosomal rna small subunit methyltransferase nep1	Q92979	0.20173	0.131603	-1.53287	DOWN	0.0246663
3440	IKZF1	isoform ik4 of dna-binding protein ikaros	Q13422-4	0.134855	0.198478	1.47179	UP	0.0252932
1870	CRTAP	cartilage-associated protein	O75718	0.192718	0.139916	-1.37738	DOWN	0.0255844
1396	BCL7C	b-cell cll/lymphoma 7 protein family member c (fragment)	I3L1Q2	0.184869	0.138994	-1.33005	DOWN	0.025902
1237	LPIN3	phosphatidate phosphatase lpin3 (fragment)	H0Y5E1	0.201752	0.128981	-1.5642	DOWN	0.0259331
5469	SCIN	adseverin	Q9Y6U3	0.195298	0.138921	-1.40582	DOWN	0.0262328
663	GPR89A	isoform 2 of golgi ph regulator a	B7ZAQ6-2	0.190407	0.145917	-1.3049	DOWN	0.0265742
4256	GADD45GIP1	growth arrest and dna damage-inducible proteins-interacting protein 1	Q8TAE8	0.196836	0.138304	-1.42321	DOWN	0.0269624
990	EI24	etoposide-induced protein 2.4 homolog (fragment)	E9PL33	0.188605	0.144728	-1.30317	DOWN	0.0271981
540	PPM1F	protein phosphatase 1f	A8MX49	0.189457	0.143918	-1.31643	DOWN	0.0272232
724	OXA1L	mitochondrial inner membrane protein oxa1l (fragment)	C9JC63	0.196263	0.13707	-1.43184	DOWN	0.0274089
3511	EBI3	interleukin-27 subunit beta	Q14213	0.130136	0.195685	1.50369	UP	0.0287644
4	NRP2	neuropilin	A0A024R412	0.18986	0.143853	-1.31983	DOWN	0.0289764
977	TP53I11	tumor protein p53-inducible protein 11 (fragment)	E9PN66	0.19065	0.141279	-1.34946	DOWN	0.0292767
617	ZDHHC20	palmitoyltransferase	B4DRN8	0.191874	0.14146	-1.35639	DOWN	0.0293922
3532	ITPR3	inositol 1,4,5-trisphosphate receptor type 3	Q14573	0.188357	0.141477	-1.33136	DOWN	0.0295161
1147	ELMO3	engulfment and cell motility protein 3	F8W9E7	0.191414	0.141919	-1.34875	DOWN	0.0297635
4463	MRPL53	39s ribosomal protein l53, mitochondrial	Q96EL3	0.210129	0.123204	-1.70553	DOWN	0.0298716
3876	KIAA1161	uncharacterized family 31 glucosidase kiaa1161	Q6NSJ0	0.187952	0.140523	-1.33751	DOWN	0.0300655
2312	FCGR1A	high affinity immunoglobulin gamma fc receptor i	P12314	0.194344	0.137637	-1.412	DOWN	0.0304673
4200	SPATA5	isoform 3 of spermatogenesis-associated protein 5	Q8NB90-3	0.194475	0.138858	-1.40053	DOWN	0.0307402
2421	NDUFB7	nadh dehydrogenase [ubiquinone] 1 beta subcomplex subunit 7	P17568	0.193053	0.140361	-1.3754	DOWN	0.0308902
3198	SRPK2	srsf protein kinase 2	P78362	0.188796	0.144537	-1.30622	DOWN	0.0309585
1711	SPINT1	kunitz-type protease inhibitor 1	O43278	0.192513	0.147406	-1.306	DOWN	0.0312016
131	HMGN3	high mobility group nucleosome-binding domain-containing protein 3	A0A087WZE9	0.117251	0.203684	1.73716	UP	0.0314768
179	WDR20	wd repeat-containing protein 20	A0A088AWN2	0.190437	0.142896	-1.33269	DOWN	0.031592
1573	DFFA	dna fragmentation factor subunit alpha	O00273	0.202012	0.131322	-1.5383	DOWN	0.0317619
842	MRPL15	39s ribosomal protein l15, mitochondrial (fragment)	E5RIZ4	0.191624	0.14171	-1.35222	DOWN	0.0320259
1650	SLC27A2	very long-chain acyl-coa synthetase	O14975	0.196975	0.132599	-1.4855	DOWN	0.0321363
5260	NFU1	isoform 3 of nfu1 iron-sulfur cluster scaffold homolog, mitochondrial	Q9UMS0-3	0.19022	0.145312	-1.30904	DOWN	0.0328636
3964	BTN2A1	butyrophilin subfamily 2 member a1	Q7KYR7	0.189485	0.142633	-1.32847	DOWN	0.0328838
4476	SIPA1	signal-induced proliferation-associated protein 1	Q96FS4	0.191527	0.141806	-1.35063	DOWN	0.0329563
1739	SIGLEC6	sialic acid-binding ig-like lectin 6	O43699	0.142284	0.188929	1.32783	UP	0.0334435
59	OSTC	oligosaccharyltransferase complex subunit ostc	A0A087WUD3	0.138749	0.193362	1.39361	UP	0.033478
1933	STBD1	starch-binding domain-containing protein 1	O95210	0.136983	0.188593	1.37676	UP	0.0339075
1662	TBX3	isoform iii of t-box transcription factor tbx3	O15119-3	0.200347	0.132986	-1.50653	DOWN	0.0343443
2237	COX6C	cytochrome c oxidase subunit 6c	P09669	0.188776	0.144589	-1.30561	DOWN	0.0343518
3098	RPL37	60s ribosomal protein l37	P61927	0.18787	0.141171	-1.3308	DOWN	0.0343684
4766	NMES1	normal mucosa of esophagus-specific gene 1 protein	Q9C002	0.198376	0.136455	-1.45378	DOWN	0.034621
791	pk	mitogen-activated protein kinase kinase kinase mlt	D4Q8H0	0.192729	0.147087	-1.31031	DOWN	0.0349255
2541	CPT2	carnitine o-palmitoyltransferase 2, mitochondrial	P23786	0.189957	0.141224	-1.34508	DOWN	0.0352192
1525		uncharacterized protein (fragment)	K7N7A8	0.138225	0.195445	1.41396	UP	0.0354249
4042	GTF2IRD2	isoform 6 of general transcription factor ii-i repeat domain-containing protein 2a	Q86UP8-6	0.214034	0.119299	-1.7941	DOWN	0.0356167
1310	WDR59	wd repeat-containing protein 59 (fragment)	H3BV71	0.123394	0.209939	1.70137	UP	0.0360654
2980	CRIP2	cysteine-rich protein 2	P52943	0.13918	0.191098	1.37303	UP	0.0364664
423	ASAH1	acid ceramidase	A0A1B0GTP7	0.188497	0.138189	-1.36405	DOWN	0.0366225
5324	AMOTL2	isoform 3 of angiomotin-like protein 2	Q9Y2J4-3	0.19215	0.141359	-1.3593	DOWN	0.0366761
717	ALDH5A1	succinate-semialdehyde dehydrogenase, mitochondrial	C9J8Q5	0.196811	0.142502	-1.38111	DOWN	0.0367873
3590	PLEC	isoform 4 of plectin	Q15149-4	0.189593	0.14374	-1.319	DOWN	0.0371742
5214	ATPIF1	atpase inhibitor, mitochondrial	Q9UII2	0.190434	0.138586	-1.37412	DOWN	0.0376785
2713	TIMP3	metalloproteinase inhibitor 3	P35625	0.133024	0.193964	1.45811	UP	0.0377057
5174	DNAJB4	dnaj homolog subfamily b member 4	Q9UDY4	0.187511	0.142562	-1.31529	DOWN	0.0382122
4860	PEAK1	pseudopodium-enriched atypical kinase 1	Q9H792	0.136643	0.19669	1.43945	UP	0.0390136
1801	MRPS14	28s ribosomal protein s14, mitochondrial	O60783	0.189748	0.143585	-1.32151	DOWN	0.0391143
5788	ZIK1	zinc finger protein-interacting with ribonucleoprotein k	X6R413	0.131283	0.20205	1.53904	UP	0.0391703
4802	SMG9	isoform 2 of protein smg9	Q9H0W8-2	0.132049	0.201284	1.52431	UP	0.0399963
4321	GIMAP1	gtpase imap family member 1	Q8WWP7	0.190377	0.145473	-1.30867	DOWN	0.040344
2533	JAK1	tyrosine-protein kinase jak1	P23458	0.192443	0.14089	-1.3659	DOWN	0.0406221
362	CDKN1C	cyclin-dependent kinase inhibitor 1c	A0A0G2JH30	0.208576	0.120185	-1.73546	DOWN	0.0406848
2518	CA4	carbonic anhydrase 4	P22748	0.142123	0.193143	1.35898	UP	0.0415323
620	TMBIM1	protein lifeguard 3 (fragment)	C9JEN3	0.212483	0.12085	-1.75824	DOWN	0.041904
2804	MSH2	isoform 2 of dna mismatch repair protein msh2	P43246-2	0.18632	0.140153	-1.3294	DOWN	0.0420422
5296	HDAC5	isoform 2 of histone deacetylase 5	Q9UQL6-2	0.192972	0.140362	-1.37482	DOWN	0.0427817
4563	SLC38A2	isoform 2 of sodium-coupled neutral amino acid transporter 2	Q96QD8-2	0.201379	0.131955	-1.52612	DOWN	0.0431343
311	SYNE1	nesprin-1	A0A0C4DG40	0.199386	0.142111	-1.40303	DOWN	0.0433282
3238	RBM3	rna-binding protein 3	P98179	0.193637	0.139697	-1.38612	DOWN	0.043619
2199	INHBA	inhibin beta a chain	P08476	0.135766	0.193229	1.42325	UP	0.0436756
1089	ERI3	eri1 exoribonuclease 3 (fragment)	F6QUN3	0.19709	0.136243	-1.4466	DOWN	0.0440331
4969	SDR39U1	isoform 2 of epimerase family protein sdr39u1	Q9NRG7-2	0.188106	0.143036	-1.31509	DOWN	0.0462693
1849	NDUFB1	nadh dehydrogenase [ubiquinone] 1 beta subcomplex subunit 1	O75438	0.185642	0.139346	-1.33224	DOWN	0.0463527
3508	TFDP1	transcription factor dp-1 (fragment)	Q5JSB5	0.202073	0.13126	-1.53949	DOWN	0.0476589
534	TSSC1	protein tssc1	A8MUM1	0.19132	0.143717	-1.33123	DOWN	0.0477607
4680	ZBED2	zinc finger bed domain-containing protein 2	Q9BTP6	0.199945	0.133388	-1.49897	DOWN	0.0496329
2507	FBL	rrna 2'-o-methyltransferase fibrillarin	P22087	0.185936	0.146561	-1.26866	DOWN	9.28122e-05
1598	NOP56	nucleolar protein 56	O00567	0.182888	0.14517	-1.25982	DOWN	0.000164661
4907	NCOA5	nuclear receptor coactivator 5	Q9HCD5	0.187024	0.150609	-1.24178	DOWN	0.000210292
2569	PSMA4	proteasome subunit alpha type-4	P25789	0.182778	0.15132	-1.20789	DOWN	0.00023804
852	NPC2	epididymal secretory protein e1	J3KMY5	0.187649	0.145101	-1.29324	DOWN	0.000254564
5054	P4HTM	isoform 2 of transmembrane prolyl 4-hydroxylase	Q9NXG6-2	0.18479	0.148543	-1.24402	DOWN	0.000464073
2586	VARS	valine--trna ligase	P26640	0.177634	0.153027	-1.1608	DOWN	0.000508666
5071	TMOD3	tropomodulin-3	Q9NYL9	0.174111	0.157181	-1.10771	DOWN	0.000577625
1324	GFER	sulfhydryl oxidase	H3BQQ4	0.186047	0.147287	-1.26316	DOWN	0.000808218
1913	PRPF6	pre-mrna-processing factor 6	O94906	0.171282	0.157322	-1.08874	DOWN	0.000812759
4475	S100A16	protein s100-a16	Q96FQ6	0.170879	0.142385	-1.20012	DOWN	0.000815534
2092	ALDOA	fructose-bisphosphate aldolase a	P04075	0.153493	0.178293	1.16157	UP	0.00103918
1137	UBAP2L	ubiquitin-associated protein 2-like	F8W726	0.184884	0.145633	-1.26952	DOWN	0.00113546
3281	TOP2B	isoform beta-1 of dna topoisomerase 2-beta	Q02880-2	0.184608	0.148292	-1.24489	DOWN	0.00121293
969	LANCL1	lanc-like protein 1 (fragment)	E9PHS0	0.180389	0.145103	-1.24318	DOWN	0.00125167
2915	CPT1A	isoform 2 of carnitine o-palmitoyltransferase 1, liver isoform	P50416-2	0.183782	0.14281	-1.2869	DOWN	0.00127223
1300	UACA	uveal autoantigen with coiled-coil domains and ankyrin repeats	H0YNH8	0.184097	0.148052	-1.24346	DOWN	0.00132555
40	HMOX2	heme oxygenase 2	A0A087WT44	0.177545	0.15004	-1.18332	DOWN	0.00136933
862	ADD1	alpha-adducin	E7EV99	0.181706	0.145162	-1.25175	DOWN	0.0014306
5331	COA3	cytochrome c oxidase assembly factor 3 homolog, mitochondrial	Q9Y2R0	0.181014	0.146527	-1.23536	DOWN	0.00151708
1124	UNC13A	protein unc-13 homolog a	F8VZH8	0.158396	0.173941	1.09814	UP	0.00154819
2236	SNRPA1	u2 small nuclear ribonucleoprotein a'	P09661	0.178077	0.148143	-1.20207	DOWN	0.00155761
4765	SIGLEC1	isoform 2 of sialoadhesin	Q9BZZ2-2	0.184253	0.144187	-1.27788	DOWN	0.00155962
32	TAF15	tata-binding protein-associated factor 2n	A0A075B7D9	0.188086	0.146803	-1.28122	DOWN	0.00169245
5341	NOP58	nucleolar protein 58	Q9Y2X3	0.180793	0.146098	-1.23748	DOWN	0.00169429
2108	GNAI2	isoform 3 of guanine nucleotide-binding protein g(i) subunit alpha-2	P04899-3	0.185203	0.149115	-1.24201	DOWN	0.00169899
3729	HSD17B12	very-long-chain 3-oxoacyl-coa reductase	Q53GQ0	0.184819	0.145722	-1.26829	DOWN	0.00182919
162	ARFIP2	arfaptin-2	A0A087X1E4	0.145557	0.187776	1.29005	UP	0.0018779
3617	SF3A1	splicing factor 3a subunit 1	Q15459	0.182992	0.147517	-1.24048	DOWN	0.00197144
5148	SAE1	sumo-activating enzyme subunit 1	Q9UBE0	0.149973	0.174372	1.16269	UP	0.00203058
5433	LRRFIP2	leucine-rich repeat flightless-interacting protein 2	Q9Y608	0.180153	0.144759	-1.2445	DOWN	0.00213048
2596	DPP4	dipeptidyl peptidase 4	P27487	0.182194	0.149408	-1.21944	DOWN	0.00248502
5307	BCS1L	mitochondrial chaperone bcs1	Q9Y276	0.180003	0.147311	-1.22192	DOWN	0.00248554
1226	SLC30A7	zinc transporter 7 (fragment)	H0Y362	0.178303	0.145306	-1.22708	DOWN	0.00258738
1174	TJP1	tight junction protein 1 (zona occludens 1), isoform cra_a	G3V1L9	0.183653	0.148001	-1.2409	DOWN	0.00260141
3485	BLMH	bleomycin hydrolase	Q13867	0.185756	0.146053	-1.27184	DOWN	0.00263255
3154	GNB2	guanine nucleotide-binding protein g(i)/g(s)/g(t) subunit beta-2	P62879	0.177721	0.150034	-1.18454	DOWN	0.00277704
2836	NEDD4	isoform 4 of e3 ubiquitin-protein ligase nedd4	P46934-4	0.18027	0.149315	-1.20731	DOWN	0.00277942
4890	GNB4	guanine nucleotide-binding protein subunit beta-4	Q9HAV0	0.183257	0.141857	-1.29185	DOWN	0.0028301
5000	ABHD10	mycophenolic acid acyl-glucuronide esterase, mitochondrial	Q9NUJ1	0.187974	0.146242	-1.28536	DOWN	0.0028521
1701	SIPA1L1	isoform 3 of signal-induced proliferation-associated 1-like protein 1	O43166-3	0.145356	0.182533	1.25577	UP	0.00298427
2128	ICAM1	intercellular adhesion molecule 1	P05362	0.180827	0.144826	-1.24858	DOWN	0.00300191
1574	HIP1	huntingtin-interacting protein 1	O00291	0.175992	0.152733	-1.15229	DOWN	0.00310514
386	PON2	paraoxonase 2, isoform cra_a	A0A0J9YXF2	0.184585	0.14555	-1.26819	DOWN	0.00322446
1469	ALDH3A2	fatty aldehyde dehydrogenase	J3QRD1	0.182728	0.150867	-1.21118	DOWN	0.00329421
3839	KANK2	isoform 3 of kn motif and ankyrin repeat domain-containing protein 2	Q63ZY3-3	0.182426	0.146984	-1.24113	DOWN	0.00331932
1822	CPNE3	copine-3	O75131	0.180163	0.152272	-1.18316	DOWN	0.00336478
4820	ADNP	activity-dependent neuroprotector homeobox protein	Q9H2P0	0.185075	0.143899	-1.28614	DOWN	0.00348987
2500	BGN	biglycan	P21810	0.180295	0.151589	-1.18937	DOWN	0.00354023
4166	STAG2	cohesin subunit sa-2	Q8N3U4	0.187079	0.148731	-1.25783	DOWN	0.00354614
2156	ITGAV	isoform 3 of integrin alpha-v	P06756-3	0.180847	0.152326	-1.18724	DOWN	0.00360138
851	FLOT2	flotillin-2	E7EMK3	0.176249	0.153288	-1.1498	DOWN	0.00365743
4615	CHP1	calcineurin b homologous protein 1	Q99653	0.183607	0.151725	-1.21013	DOWN	0.00371881
71	ARL15	adp-ribosylation factor-like protein 15	A0A087WUW9	0.18854	0.147016	-1.28244	DOWN	0.00378652
5124	KIAA1462	junctional protein associated with coronary artery disease	Q9P266	0.185386	0.148684	-1.24684	DOWN	0.00383018
1331	ABAT	4-aminobutyrate aminotransferase, mitochondrial	H3BRN4	0.190896	0.148531	-1.28523	DOWN	0.00394884
2363	COX6B1	cytochrome c oxidase subunit 6b1	P14854	0.186156	0.144129	-1.29159	DOWN	0.00396055
3461	CAMK2D	isoform delta 12 of calcium/calmodulin-dependent protein kinase type ii subunit delta	Q13557-12	0.183275	0.15926	-1.15079	DOWN	0.00400133
1691	STX7	isoform 2 of syntaxin-7	O15400-2	0.181348	0.14709	-1.23291	DOWN	0.00402278
4158	GPD1L	glycerol-3-phosphate dehydrogenase 1-like protein	Q8N335	0.184581	0.145987	-1.26437	DOWN	0.00406292
1250	IPO5	importin-5 (fragment)	H0Y8C6	0.186013	0.147471	-1.26135	DOWN	0.00412412
5422	CDC42BPB	serine/threonine-protein kinase mrck beta	Q9Y5S2	0.174751	0.152425	-1.14647	DOWN	0.00416977
2137	ITGB1	integrin beta-1	P05556	0.177475	0.154237	-1.15066	DOWN	0.00419122
2539	ATP2B4	isoform xb of plasma membrane calcium-transporting atpase 4	P23634-6	0.176897	0.152503	-1.15996	DOWN	0.00424142
497	FBLL1	rrna/trna 2'-o-methyltransferase fibrillarin-like protein 1	A6NHQ2	0.187531	0.145803	-1.2862	DOWN	0.00425397
148	COL15A1	collagen alpha-1(xv) chain	A0A087X0K0	0.17766	0.154024	-1.15345	DOWN	0.00428689
1198	PSMA6	proteasome subunit alpha type	G3V5Z7	0.178565	0.151812	-1.17622	DOWN	0.00429083
1621	ADAM10	disintegrin and metalloproteinase domain-containing protein 10	O14672	0.175739	0.15292	-1.14922	DOWN	0.00433219
2482	PSMB1	proteasome subunit beta type-1	P20618	0.177867	0.154328	-1.15253	DOWN	0.00434741
2590	AK4	adenylate kinase 4, mitochondrial	P27144	0.149191	0.188422	1.26296	UP	0.00438928
1831	NDUFS2	isoform 2 of nadh dehydrogenase [ubiquinone] iron-sulfur protein 2, mitochondrial	O75306-2	0.183166	0.144348	-1.26892	DOWN	0.0044277
5022	DDX18	atp-dependent rna helicase ddx18	Q9NVP1	0.177955	0.148396	-1.19919	DOWN	0.00453806
4390	SMARCC1	swi/snf complex subunit smarcc1	Q92922	0.183911	0.146973	-1.25133	DOWN	0.00471089
4056	PPFIBP1	isoform 4 of liprin-beta-1	Q86W92-4	0.181094	0.150947	-1.19972	DOWN	0.00476837
1924	MFN2	mitofusin-2	O95140	0.181725	0.151194	-1.20193	DOWN	0.0049505
4382	RAD50	dna repair protein rad50	Q92878	0.183607	0.153941	-1.19271	DOWN	0.00500282
1406	SCPEP1	carboxypeptidase (fragment)	I3L4Z3	0.183321	0.150013	-1.22203	DOWN	0.00508225
5382	SAMHD1	isoform 4 of deoxynucleoside triphosphate triphosphohydrolase samhd1	Q9Y3Z3-4	0.182019	0.146484	-1.24259	DOWN	0.00514882
2928	CCT4	t-complex protein 1 subunit delta	P50991	0.180367	0.149535	-1.20618	DOWN	0.00526234
3520	GNA13	guanine nucleotide-binding protein subunit alpha-13	Q14344	0.184089	0.148411	-1.24041	DOWN	0.00532978
3127	SNRPD1	small nuclear ribonucleoprotein sm d1	P62314	0.186315	0.14687	-1.26857	DOWN	0.0053333
3676	HADH	hydroxyacyl-coenzyme a dehydrogenase, mitochondrial	Q16836	0.184133	0.149848	-1.22879	DOWN	0.00535134
335	CUL1	cullin-1	A0A0C4DGX4	0.189401	0.146259	-1.29497	DOWN	0.00539492
5193	SUN2	sun domain-containing protein 2	Q9UH99	0.177455	0.155581	-1.14059	DOWN	0.00542809
4459	RBMXL1	rna binding motif protein, x-linked-like-1	Q96E39	0.18739	0.149999	-1.24927	DOWN	0.00559319
2863	NES	nestin	P48681	0.183203	0.144286	-1.26972	DOWN	0.00565422
3561	NUMA1	nuclear mitotic apparatus protein 1	Q14980	0.182681	0.149132	-1.22496	DOWN	0.00571751
3420	PAPPA	pappalysin-1	Q13219	0.156423	0.175557	1.12232	UP	0.00580403
5222	SLC25A13	calcium-binding mitochondrial carrier protein aralar2	Q9UJS0	0.175736	0.151599	-1.15922	DOWN	0.00587706
3554	MVP	major vault protein	Q14764	0.185542	0.144621	-1.28295	DOWN	0.00588254
1813	DNAJA2	dnaj homolog subfamily a member 2	O60884	0.180806	0.147623	-1.22479	DOWN	0.00591056
3037	ITGA1	integrin alpha-1	P56199	0.186207	0.144277	-1.29063	DOWN	0.00609893
5458	DNMT3A	dna (cytosine-5)-methyltransferase 3a	Q9Y6K1	0.181888	0.147568	-1.23257	DOWN	0.00646173
5308	VDAC3	voltage-dependent anion-selective channel protein 3	Q9Y277	0.178894	0.153209	-1.16764	DOWN	0.00653115
5220	SH3BGRL2	sh3 domain-binding glutamic acid-rich-like protein 2	Q9UJC5	0.181901	0.151432	-1.20121	DOWN	0.00661941
947	NRP1	neuropilin	E9PEP6	0.177667	0.153468	-1.15768	DOWN	0.00667363
4095	NOSTRIN	nostrin	Q8IVI9	0.182424	0.160935	-1.13353	DOWN	0.00668234
472	NBAS	neuroblastoma-amplified sequence	A2RRP1	0.179089	0.154913	-1.15607	DOWN	0.00675548
1940	FKBP9	peptidyl-prolyl cis-trans isomerase fkbp9	O95302	0.178731	0.150591	-1.18686	DOWN	0.00677372
1564	STXBP3	syntaxin-binding protein 3	O00186	0.172417	0.1518	-1.13582	DOWN	0.00677603
3682	CDO1	cysteine dioxygenase type 1	Q16878	0.188149	0.145184	-1.29593	DOWN	0.00684446
4165	MPP5	isoform 2 of maguk p55 subfamily member 5	Q8N3R9-2	0.180451	0.149675	-1.20561	DOWN	0.00694818
3410	FADD	fas-associated death domain protein	Q13158	0.186636	0.146698	-1.27225	DOWN	0.00704643
4507	RBM17	splicing factor 45	Q96I25	0.175381	0.155177	-1.1302	DOWN	0.00711066
1560	MYO1F	unconventional myosin-if	O00160	0.180567	0.141152	-1.27924	DOWN	0.00711244
3553	COG2	isoform 2 of conserved oligomeric golgi complex subunit 2	Q14746-2	0.188136	0.152579	-1.23304	DOWN	0.00751406
4818	TAOK3	serine/threonine-protein kinase tao3	Q9H2K8	0.186912	0.146422	-1.27653	DOWN	0.00757301
4173	ZADH2	prostaglandin reductase 3	Q8N4Q0	0.188067	0.145647	-1.29125	DOWN	0.00760301
921	EXOC6	exocyst complex component 6	E7EW84	0.184685	0.156587	-1.17944	DOWN	0.00790213
3751	COA6	cytochrome c oxidase assembly factor 6 homolog	X6R5Z6	0.182922	0.154991	-1.18021	DOWN	0.00794819
1320	MACF1	microtubule-actin cross-linking factor 1, isoforms 1/2/3/5	H3BPE1	0.174934	0.155652	-1.12388	DOWN	0.0079547
3062	ACTB	actin, cytoplasmic 1	P60709	0.176816	0.154877	-1.14166	DOWN	0.00810689
2760	CCT6A	t-complex protein 1 subunit zeta	P40227	0.182508	0.151241	-1.20674	DOWN	0.00826154
5271	STX8	syntaxin-8	Q9UNK0	0.174685	0.151165	-1.15559	DOWN	0.00827233
3838	EGFLAM	isoform 2 of pikachurin	Q63HQ2-2	0.185807	0.146822	-1.26553	DOWN	0.00834424
591	MORF4L1	mortality factor 4-like protein 1 (fragment)	H0YMJ0	0.185577	0.149358	-1.2425	DOWN	0.0083885
740	ATP5J2-PTCD1	protein atp5j2-ptcd1	C9JJT5	0.182404	0.148805	-1.22579	DOWN	0.00845215
3912	LARP1	isoform 2 of la-related protein 1	Q6PKG0-3	0.184923	0.15089	-1.22555	DOWN	0.00847195
2346	PRKAR2A	camp-dependent protein kinase type ii-alpha regulatory subunit	P13861	0.175698	0.156684	-1.12135	DOWN	0.00860296
2605	PSMB4	proteasome subunit beta type-4	P28070	0.177919	0.154189	-1.1539	DOWN	0.00869126
4558	FMNL2	isoform 2 of formin-like protein 2	Q96PY5-3	0.178948	0.152879	-1.17052	DOWN	0.00882066
4539	SNX27	isoform 2 of sorting nexin-27	Q96L92-3	0.184961	0.144088	-1.28367	DOWN	0.00884727
1797	CTNND1	isoform 1a of catenin delta-1	O60716-5	0.18051	0.150307	-1.20094	DOWN	0.00896695
2254		uncharacterized protein	U3KQK5	0.182268	0.144968	-1.2573	DOWN	0.00901988
5067	BCLAF1	isoform 2 of bcl-2-associated transcription factor 1	Q9NYF8-2	0.18036	0.149907	-1.20315	DOWN	0.0090691
4670	ESYT1	isoform 2 of extended synaptotagmin-1	Q9BSJ8-2	0.176049	0.154924	-1.13635	DOWN	0.00910427
2419	UBTF	nucleolar transcription factor 1	P17480	0.178413	0.150823	-1.18293	DOWN	0.00912051
2598	RPA1	replication protein a 70 kda dna-binding subunit	P27694	0.178668	0.152954	-1.16811	DOWN	0.00925173
2813	PSMC4	26s protease regulatory subunit 6b	P43686	0.182961	0.150418	-1.21635	DOWN	0.00936974
2927	CCT8	isoform 2 of t-complex protein 1 subunit theta	P50990-2	0.176956	0.151062	-1.17141	DOWN	0.00937342
1432	DNAJB12	dnaj homolog subfamily b member 12 (fragment)	V9GYN7	0.189859	0.152963	-1.24121	DOWN	0.00952364
3111	PSMC1	26s protease regulatory subunit 4	P62191	0.185519	0.151279	-1.22634	DOWN	0.00962963
2861	CCT5	t-complex protein 1 subunit epsilon	P48643	0.177033	0.15309	-1.1564	DOWN	0.00971192
4522	TMX3	protein disulfide-isomerase tmx3	Q96JJ7	0.176915	0.147909	-1.19611	DOWN	0.00995299
2779	IARS	isoleucine--trna ligase, cytoplasmic	P41252	0.180667	0.149612	-1.20757	DOWN	0.0100744
1935	SNX4	isoform 2 of sorting nexin-4	O95219-2	0.185853	0.14748	-1.26019	DOWN	0.0100855
887	PSEN1	presenilin	E7ES96	0.186827	0.159255	-1.17313	DOWN	0.0101112
3185	UBE2L3	isoform 3 of ubiquitin-conjugating enzyme e2 l3	P68036-3	0.158965	0.178814	1.12486	UP	0.0103248
4701	VAMP8	vesicle-associated membrane protein 8	Q9BV40	0.184396	0.152294	-1.21079	DOWN	0.0103409
2204	CD14	monocyte differentiation antigen cd14	P08571	0.18709	0.15113	-1.23794	DOWN	0.0104209
3226	ERH	enhancer of rudimentary homolog	P84090	0.183429	0.152654	-1.2016	DOWN	0.0105093
4597	PSMD1	26s proteasome non-atpase regulatory subunit 1	Q99460	0.177638	0.152205	-1.1671	DOWN	0.0106332
1561	SNAP23	synaptosomal-associated protein 23	O00161	0.179115	0.151903	-1.17914	DOWN	0.010878
902	BZW2	basic leucine zipper and w2 domain-containing protein 2 (fragment)	E7ETZ4	0.151336	0.183008	1.20928	UP	0.0112191
5270	MAGED2	melanoma-associated antigen d2	Q9UNF1	0.18384	0.145909	-1.25996	DOWN	0.0113806
4349	ELMO1	engulfment and cell motility protein 1	Q92556	0.188218	0.149369	-1.26009	DOWN	0.0114494
2838	UTRN	utrophin	P46939	0.176944	0.152991	-1.15656	DOWN	0.0115445
5041	OCIAD1	ocia domain-containing protein 1	Q9NX40	0.183559	0.152204	-1.20601	DOWN	0.0116396
3170	GNAI1	guanine nucleotide-binding protein g(i) subunit alpha-1	P63096	0.178823	0.150732	-1.18636	DOWN	0.0116502
3955	VPS13C	isoform 4 of vacuolar protein sorting-associated protein 13c	Q709C8-4	0.183926	0.151508	-1.21397	DOWN	0.0117159
2706	AGL	glycogen debranching enzyme	P35573	0.175096	0.15422	-1.13537	DOWN	0.0118666
2619	TPP2	tripeptidyl-peptidase 2	Q5VZU9	0.180104	0.147309	-1.22263	DOWN	0.0118999
4872	MMRN2	multimerin-2	Q9H8L6	0.180574	0.149356	-1.20901	DOWN	0.0119069
1927	NDUFB8	isoform 3 of nadh dehydrogenase [ubiquinone] 1 beta subcomplex subunit 8, mitochondrial	O95169-3	0.185129	0.146025	-1.26779	DOWN	0.0119456
1826	ZC3H11A	zinc finger ccch domain-containing protein 11a	O75152	0.179787	0.145172	-1.23844	DOWN	0.0119783
4077	GATAD2A	isoform 2 of transcriptional repressor p66-alpha	Q86YP4-2	0.187014	0.146319	-1.27812	DOWN	0.0119823
4771	SEMA4C	semaphorin-4c	Q9C0C4	0.187847	0.148103	-1.26835	DOWN	0.0123816
28	SYNM	desmuslin, isoform cra_a	A0A075B7B1	0.182176	0.150131	-1.21344	DOWN	0.0125586
5344	YARS2	tyrosine--trna ligase, mitochondrial	Q9Y2Z4	0.18257	0.156469	-1.16681	DOWN	0.0128805
1704	NDUFS4	nadh dehydrogenase [ubiquinone] iron-sulfur protein 4, mitochondrial	O43181	0.180306	0.147714	-1.22064	DOWN	0.0129078
3026	LAMB2	laminin subunit beta-2	P55268	0.17519	0.156644	-1.11839	DOWN	0.012919
2958	HDGF	hepatoma-derived growth factor	P51858	0.150456	0.180879	1.2022	UP	0.0131683
204	RBM10	rna binding motif protein 10, isoform cra_d	A0A0A0MR66	0.185724	0.151839	-1.22316	DOWN	0.0132661
4310	LEO1	isoform 2 of rna polymerase-associated protein leo1	Q8WVC0-2	0.183703	0.146161	-1.25686	DOWN	0.0134549
4909	MOV10	putative helicase mov-10	Q9HCE1	0.182105	0.148347	-1.22757	DOWN	0.0137426
5402	SAMM50	sorting and assembly machinery component 50 homolog	Q9Y512	0.178305	0.152381	-1.17013	DOWN	0.0138281
3966	SND1	staphylococcal nuclease domain-containing protein 1	Q7KZF4	0.179357	0.150627	-1.19074	DOWN	0.01384
1275	C8orf82	upf0598 protein c8orf82 (fragment)	H0YF29	0.182004	0.151329	-1.20271	DOWN	0.0139324
1627	PRMT5	protein arginine n-methyltransferase 5	O14744	0.177287	0.15842	-1.1191	DOWN	0.0140038
4276	DLG5	isoform 4 of disks large homolog 5	Q8TDM6-4	0.182434	0.153091	-1.19167	DOWN	0.0142002
99	TAF10	transcription initiation factor tfiid subunit 10 (fragment)	A0A087WWP5	0.186959	0.146374	-1.27726	DOWN	0.0142945
1808	DKC1	h/aca ribonucleoprotein complex subunit 4	O60832	0.18669	0.153933	-1.2128	DOWN	0.014326
2746	RBMX	rna-binding motif protein, x chromosome	P38159	0.176742	0.145673	-1.21328	DOWN	0.0143699
4087	AEBP1	adipocyte enhancer-binding protein 1	Q8IUX7	0.183767	0.153142	-1.19997	DOWN	0.0145216
3065	PRPS1	ribose-phosphate pyrophosphokinase 1	P60891	0.176411	0.150784	-1.16995	DOWN	0.0146069
601	CTNNB1	catenin beta-1	B4DGU4	0.181934	0.151715	-1.19919	DOWN	0.014699
3618	SKIV2L	helicase ski2w	Q15477	0.178886	0.152885	-1.17007	DOWN	0.0149668
2663	DNAJA1	dnaj homolog subfamily a member 1	P31689	0.177505	0.150418	-1.18008	DOWN	0.0150125
3505	GIT2	arf gtpase-activating protein git2	Q14161	0.182796	0.147082	-1.24282	DOWN	0.0151071
1601	PODXL	isoform 2 of podocalyxin	O00592-2	0.177716	0.148887	-1.19363	DOWN	0.0153853
2612	NDUFS1	isoform 4 of nadh-ubiquinone oxidoreductase 75 kda subunit, mitochondrial	P28331-4	0.17919	0.150981	-1.18684	DOWN	0.0154167
708	IGF1R	tyrosine-protein kinase receptor	C9J5X1	0.184867	0.150151	-1.23121	DOWN	0.0155739
2998	RARS	arginine--trna ligase, cytoplasmic	P54136	0.175952	0.154368	-1.13982	DOWN	0.0156562
2141	MYL1	isoform mlc3 of myosin light chain 1/3, skeletal muscle isoform	P05976-2	0.178315	0.150016	-1.18864	DOWN	0.0157877
2907	GNAQ	guanine nucleotide-binding protein g(q) subunit alpha	P50148	0.175656	0.154012	-1.14053	DOWN	0.0158303
3599	RAB35	ras-related protein rab-35	Q15286	0.172074	0.150111	-1.14631	DOWN	0.0161651
1630	TCERG1	isoform 2 of transcription elongation regulator 1	O14776-2	0.178209	0.161439	-1.10387	DOWN	0.0162805
61	HNRNPDL	heterogeneous nuclear ribonucleoprotein d-like	A0A087WUK2	0.182532	0.150244	-1.2149	DOWN	0.0162842
4863	ATP13A3	probable cation-transporting atpase 13a3	Q9H7F0	0.147255	0.186079	1.26365	UP	0.016429
3135	CNBP	isoform 2 of cellular nucleic acid-binding protein	P62633-2	0.151127	0.176966	1.17097	UP	0.0165299
2529	GLDC	glycine dehydrogenase (decarboxylating), mitochondrial	P23378	0.180952	0.147482	-1.22694	DOWN	0.0165706
3667	IFI16	isoform 2 of gamma-interferon-inducible protein 16	Q16666-2	0.176389	0.149367	-1.18091	DOWN	0.0166711
3908	TTC37	tetratricopeptide repeat protein 37	Q6PGP7	0.171885	0.152904	-1.12413	DOWN	0.0167271
2274	LAMC1	laminin subunit gamma-1	P11047	0.177069	0.154365	-1.14708	DOWN	0.0168464
1821	ROCK2	rho-associated protein kinase 2	O75116	0.174776	0.153587	-1.13796	DOWN	0.0168601
1846	LRCH4	leucine-rich repeat and calponin homology domain-containing protein 4	O75427	0.181065	0.153927	-1.17631	DOWN	0.0170156
3668	DECR1	isoform 2 of 2,4-dienoyl-coa reductase, mitochondrial	Q16698-2	0.179141	0.152258	-1.17656	DOWN	0.0170571
845	SKP1	s-phase kinase-associated protein 1	E5RJR5	0.175346	0.155432	-1.12812	DOWN	0.0171034
3274	DSC2	desmocollin-2	Q02487	0.184777	0.152899	-1.20849	DOWN	0.0171043
5346	ACOT9	isoform 3 of acyl-coenzyme a thioesterase 9, mitochondrial	Q9Y305-3	0.178904	0.155873	-1.14775	DOWN	0.0171091
2356	NID1	nidogen-1	P14543	0.177037	0.154261	-1.14765	DOWN	0.0171409
1733	NCK2	cytoplasmic protein nck2	O43639	0.184568	0.153476	-1.20258	DOWN	0.0171693
1181	GNG2	guanine nucleotide-binding protein subunit gamma	G3V3J9	0.178728	0.141263	-1.26521	DOWN	0.0173532
3683	INF2	isoform 2 of inverted formin-2	Q27J81-2	0.177447	0.155339	-1.14232	DOWN	0.0173567
2262	COX5B	cytochrome c oxidase subunit 5b, mitochondrial	P10606	0.189747	0.146411	-1.29599	DOWN	0.0174343
5003	LIN7C	protein lin-7 homolog c	Q9NUP9	0.178683	0.158396	-1.12808	DOWN	0.0175133
2655	SDHA	succinate dehydrogenase [ubiquinone] flavoprotein subunit, mitochondrial	P31040	0.176904	0.154413	-1.14566	DOWN	0.0175368
1828	DNAJC13	dnaj homolog subfamily c member 13	O75165	0.180017	0.150311	-1.19763	DOWN	0.0176536
1318	COX5A	cytochrome c oxidase subunit 5a, mitochondrial	H3BNX8	0.184731	0.145728	-1.26764	DOWN	0.0176749
2671	STIP1	stress-induced-phosphoprotein 1	P31948	0.178053	0.154024	-1.15601	DOWN	0.0180013
2440	RPL7	60s ribosomal protein l7	P18124	0.183873	0.149569	-1.22936	DOWN	0.0183881
2433	PSMC3	26s protease regulatory subunit 6a	R4GNH3	0.177069	0.155612	-1.13789	DOWN	0.0184201
193	WDR18	wd repeat-containing protein 18 (fragment)	U3KQC1	0.176687	0.154934	-1.1404	DOWN	0.0184506
4071	NDUFA11	nadh dehydrogenase [ubiquinone] 1 alpha subcomplex subunit 11	Q86Y39	0.182984	0.152162	-1.20256	DOWN	0.0185363
3066	S100A10	protein s100-a10	P60903	0.176511	0.155236	-1.13705	DOWN	0.018676
3845	ARID2	isoform 2 of at-rich interactive domain-containing protein 2	Q68CP9-3	0.180598	0.144772	-1.24747	DOWN	0.0187259
3714	ANO6	isoform 3 of anoctamin-6	Q4KMQ2-3	0.177496	0.153037	-1.15982	DOWN	0.0187282
2723	PSMC2	26s protease regulatory subunit 7	P35998	0.175262	0.155131	-1.12976	DOWN	0.0189559
2365	DARS	aspartate--trna ligase, cytoplasmic	P14868	0.174297	0.154168	-1.13057	DOWN	0.018984
3342	SLFN5	schlafen family member 5	Q08AF3	0.18551	0.149669	-1.23947	DOWN	0.019267
1081	CPSF7	cleavage and polyadenylation-specificity factor subunit 7 (fragment)	F5H669	0.185357	0.148041	-1.25207	DOWN	0.019379
5435	F11R	junctional adhesion molecule a	Q9Y624	0.173785	0.155084	-1.12059	DOWN	0.0193797
2428	DDX5	probable atp-dependent rna helicase ddx5	P17844	0.182152	0.149719	-1.21663	DOWN	0.0194872
384	AIM1	absent in melanoma 1 protein	A0A0J9YWL0	0.174173	0.151095	-1.15274	DOWN	0.0195327
2887	PSMB3	proteasome subunit beta type-3	P49720	0.179811	0.153033	-1.17498	DOWN	0.0195755
2448	RCC1	regulator of chromosome condensation	P18754	0.152792	0.178171	1.1661	UP	0.0195987
2733	RPL4	60s ribosomal protein l4	P36578	0.182506	0.147111	-1.2406	DOWN	0.0198845
2934	RAB13	ras-related protein rab-13	P51153	0.189687	0.153082	-1.23912	DOWN	0.019914
5421	TRPV2	transient receptor potential cation channel subfamily v member 2	Q9Y5S1	0.18502	0.146054	-1.26679	DOWN	0.0199937
3975	CYFIP1	cytoplasmic fmr1-interacting protein 1	Q7L576	0.180801	0.152063	-1.18899	DOWN	0.0200639
3559	ZNF638	zinc finger protein 638	Q14966	0.174751	0.149889	-1.16587	DOWN	0.0201427
1559	MYO1C	isoform 3 of unconventional myosin-ic	O00159-3	0.183521	0.149813	-1.225	DOWN	0.0203577
163	NDUFA5	nadh dehydrogenase [ubiquinone] 1 alpha subcomplex subunit 5	A0A087X1G1	0.185779	0.14513	-1.28009	DOWN	0.0205856
1164	CPSF6	cleavage and polyadenylation-specificity factor subunit 6	F8WJN3	0.162071	0.177553	1.09553	UP	0.0205899
1538	BRD4	bromodomain-containing protein 4 (fragment)	M0QZD9	0.182608	0.15172	-1.20358	DOWN	0.0207293
3622	TGFBI	transforming growth factor-beta-induced protein ig-h3	Q15582	0.151678	0.177789	1.17215	UP	0.0208114
4628	ARID3A	at-rich interactive domain-containing protein 3a	Q99856	0.178948	0.155319	-1.15213	DOWN	0.0208131
5178	DKFZp566H1924	neuroplastin (fragment)	Q9UFM8	0.178376	0.151942	-1.17398	DOWN	0.0209766
3705	TIMM50	mitochondrial import inner membrane translocase subunit tim50	Q3ZCQ8	0.175962	0.153464	-1.1466	DOWN	0.0209909
3022	HADHB	trifunctional enzyme subunit beta, mitochondrial	P55084	0.184012	0.149357	-1.23202	DOWN	0.0210162
4844	EPB41L1	isoform 4 of band 4.1-like protein 1	Q9H4G0-4	0.147797	0.181776	1.2299	UP	0.021078
2893	RBM25	rna-binding protein 25	P49756	0.181643	0.151631	-1.19792	DOWN	0.0210839
4010	IRF2BP2	isoform 2 of interferon regulatory factor 2-binding protein 2	Q7Z5L9-2	0.150273	0.183061	1.21819	UP	0.0212721
5386	ATP6V0A2	v-type proton atpase 116 kda subunit a isoform 2	Q9Y487	0.185032	0.148301	-1.24768	DOWN	0.0213254
2391	ITGB4	isoform beta-4a of integrin beta-4	P16144-2	0.173853	0.155919	-1.11502	DOWN	0.0213771
1348	ESYT2	extended synaptotagmin-2 (fragment)	H7BXI1	0.173865	0.160523	-1.08311	DOWN	0.0215645
4620	NAPG	gamma-soluble nsf attachment protein	Q99747	0.179223	0.151667	-1.18169	DOWN	0.0216513
1118	TFCP2	alpha-globin transcription factor cp2 (fragment)	F8VWL0	0.179785	0.153549	-1.17087	DOWN	0.0216924
3952	TMTC3	isoform 2 of transmembrane and tpr repeat-containing protein 3	Q6ZXV5-2	0.179963	0.152516	-1.17997	DOWN	0.0217169
4834	PTPN23	tyrosine-protein phosphatase non-receptor type 23	Q9H3S7	0.180007	0.158468	-1.13592	DOWN	0.0217271
1939	NDUFC2	isoform 4 of nadh dehydrogenase [ubiquinone] 1 subunit c2	O95298-2	0.187673	0.146061	-1.28489	DOWN	0.0217785
5159	EXTL2	exostosin-like 2	Q9UBQ6	0.184817	0.152525	-1.21171	DOWN	0.0218528
3392	CSTF3	cleavage stimulation factor subunit 3	Q12996	0.179571	0.150623	-1.19219	DOWN	0.0218983
5387	TLN1	talin-1	Q9Y490	0.173664	0.156465	-1.10992	DOWN	0.0219269
1668	POLR1C	dna-directed rna polymerases i and iii subunit rpac1	O15160	0.17281	0.145773	-1.18548	DOWN	0.0221037
3803	GPR158	probable g-protein coupled receptor 158	Q5T848	0.184467	0.148867	-1.23914	DOWN	0.0221111
3227	RHOG	rho-related gtp-binding protein rhog	P84095	0.179701	0.147876	-1.21521	DOWN	0.022191
5339	THRAP3	thyroid hormone receptor-associated protein 3	Q9Y2W1	0.175852	0.155839	-1.12842	DOWN	0.0222032
1923	NDUFB6	nadh dehydrogenase [ubiquinone] 1 beta subcomplex subunit 6	O95139	0.186147	0.143671	-1.29565	DOWN	0.0222192
3891	MRPL14	39s ribosomal protein l14, mitochondrial	Q6P1L8	0.185675	0.15186	-1.22268	DOWN	0.0222437
2659	PRKAR2B	camp-dependent protein kinase type ii-beta regulatory subunit	P31323	0.181224	0.152766	-1.18628	DOWN	0.0223196
3526	RBM39	isoform 2 of rna-binding protein 39	Q14498-2	0.18062	0.148793	-1.2139	DOWN	0.0225261
2364	HNRNPL	heterogeneous nuclear ribonucleoprotein l	P14866	0.177586	0.151047	-1.1757	DOWN	0.022611
4934	NOP10	h/aca ribonucleoprotein complex subunit 3	Q9NPE3	0.189099	0.149356	-1.2661	DOWN	0.0227357
3764	COLEC12	collectin-12	Q5KU26	0.182192	0.144981	-1.25666	DOWN	0.0229237
2963	HNRNPA3	heterogeneous nuclear ribonucleoprotein a3	P51991	0.17976	0.152603	-1.17796	DOWN	0.0229956
2991	CTSC	dipeptidyl peptidase 1	P53634	0.182152	0.145197	-1.25452	DOWN	0.0232662
429	CDC73	parafibromin	A0A1B0GUB2	0.165371	0.150275	-1.10045	DOWN	0.0235339
9	PSMA2	proteasome subunit alpha type	A0A024RA52	0.180998	0.152007	-1.19073	DOWN	0.0235695
2881	SRP9	signal recognition particle 9 kda protein	P49458	0.176533	0.159513	-1.1067	DOWN	0.0236007
515	TP53BP1	tumor suppressor p53-binding protein 1	A6NNK5	0.176499	0.153272	-1.15154	DOWN	0.0236252
3757	ELMO2	engulfment and cell motility protein 2	Q5JVZ5	0.18581	0.14581	-1.27433	DOWN	0.0236313
3730	GLE1	nucleoporin gle1	Q53GS7	0.149263	0.18229	1.22127	UP	0.0236321
4831	TMX1	thioredoxin-related transmembrane protein 1	Q9H3N1	0.184991	0.150277	-1.231	DOWN	0.0236799
5349	SH3GLB1	endophilin-b1	Q9Y371	0.18185	0.155428	-1.17	DOWN	0.0238532
3480	SPTAN1	spectrin alpha chain, non-erythrocytic 1	Q13813	0.180652	0.145449	-1.24203	DOWN	0.0240373
1845	PRPF40A	isoform 2 of pre-mrna-processing factor 40 homolog a	O75400-2	0.179724	0.156425	-1.14895	DOWN	0.024149
2560	LAMA1	laminin subunit alpha-1	P25391	0.184182	0.142815	-1.28965	DOWN	0.0242066
2758	IL6ST	interleukin-6 receptor subunit beta	P40189	0.185765	0.145022	-1.28094	DOWN	0.0242969
2750	EIF4A3	eukaryotic initiation factor 4a-iii	P38919	0.178934	0.150883	-1.18591	DOWN	0.0243548
3204	PRKDC	dna-dependent protein kinase catalytic subunit	P78527	0.176255	0.15448	-1.14096	DOWN	0.0243905
4133	MICU2	calcium uptake protein 2, mitochondrial	Q8IYU8	0.180039	0.153294	-1.17447	DOWN	0.0245048
1847	MTX2	isoform 2 of metaxin-2	O75431-2	0.18223	0.154323	-1.18084	DOWN	0.024522
1613	NDUFAB1	acyl carrier protein, mitochondrial	O14561	0.187174	0.145899	-1.2829	DOWN	0.0245709
4791	NAT10	isoform 2 of rna cytidine acetyltransferase	Q9H0A0-2	0.178851	0.154065	-1.16088	DOWN	0.0247094
4417	TBRG4	protein tbrg4	Q969Z0	0.182425	0.143444	-1.27175	DOWN	0.0247205
2350	MIF	macrophage migration inhibitory factor	P14174	0.142772	0.185603	1.3	UP	0.0248281
4473	DYNLL2	dynein light chain 2, cytoplasmic	Q96FJ2	0.184861	0.146596	-1.26102	DOWN	0.0249855
171	EEF1D	elongation factor 1-delta (fragment)	E9PK01	0.181071	0.151363	-1.19627	DOWN	0.0249974
3918	CSPG4	chondroitin sulfate proteoglycan 4	Q6UVK1	0.17857	0.149889	-1.19135	DOWN	0.0250131
609		cdna flj60124, highly similar to mitochondrial dicarboxylate carrier	B4DLN1	0.184688	0.14545	-1.26977	DOWN	0.0251144
1592	PSMD14	26s proteasome non-atpase regulatory subunit 14	O00487	0.181985	0.149981	-1.21339	DOWN	0.0251161
1453	FBXL20	f-box and leucine-rich repeat protein 20, isoform cra_a	J3KTA1	0.181932	0.150536	-1.20856	DOWN	0.0252388
2228	CLTA	isoform non-brain of clathrin light chain a	P09496-2	0.18735	0.146822	-1.27604	DOWN	0.0252487
2305	COL6A2	collagen alpha-2(vi) chain	P12110	0.176644	0.152212	-1.16052	DOWN	0.0254829
1569	PSMD12	26s proteasome non-atpase regulatory subunit 12	O00232	0.177608	0.151639	-1.17126	DOWN	0.0255062
1578	MATN2	isoform 2 of matrilin-2	O00339-2	0.180466	0.149154	-1.20994	DOWN	0.0256306
3163	RPS27A	ubiquitin-40s ribosomal protein s27a	P62979	0.180687	0.148513	-1.21664	DOWN	0.0256856
3253	SPTBN1	spectrin beta chain, non-erythrocytic 1	Q01082	0.180927	0.14752	-1.22646	DOWN	0.0257166
1140	FAM162A	protein fam162a	F8W7Q4	0.184437	0.148896	-1.2387	DOWN	0.0257783
19	IGHA2	ig alpha-2 chain c region (fragment)	A0A075B6N7	0.148661	0.184672	1.24223	UP	0.0258098
1769	SMARCA5	swi/snf-related matrix-associated actin-dependent regulator of chromatin subfamily a member 5	O60264	0.180846	0.153083	-1.18136	DOWN	0.0258117
3675	NDUFA9	nadh dehydrogenase [ubiquinone] 1 alpha subcomplex subunit 9, mitochondrial	Q16795	0.185961	0.150481	-1.23578	DOWN	0.0258685
3067	CDC42	cell division control protein 42 homolog	P60953	0.175113	0.158109	-1.10755	DOWN	0.0259149
4706	MLST8	isoform 4 of target of rapamycin complex subunit lst8	Q9BVC4-5	0.150259	0.183447	1.22087	UP	0.026091
5300	C14orf166	upf0568 protein c14orf166	Q9Y224	0.176791	0.156145	-1.13223	DOWN	0.0261779
2716	MYH11	myosin-11	P35749	0.17999	0.151154	-1.19078	DOWN	0.0262993
3033	FCGRT	igg receptor fcrn large subunit p51	P55899	0.185133	0.149736	-1.23639	DOWN	0.0263676
5408	SUPT16H	fact complex subunit spt16	Q9Y5B9	0.177791	0.153292	-1.15982	DOWN	0.0263768
3279	NUCB1	nucleobindin-1	Q02818	0.177204	0.14844	-1.19378	DOWN	0.0263772
2096	OAT	ornithine aminotransferase, mitochondrial	P04181	0.18533	0.148188	-1.25064	DOWN	0.0266944
898	MRPL3	39s ribosomal protein l3, mitochondrial (fragment)	E9PF06	0.181467	0.151867	-1.19491	DOWN	0.0266985
5294	SMC3	structural maintenance of chromosomes protein 3	Q9UQE7	0.172598	0.15967	-1.08097	DOWN	0.026707
1412	AFDN	afadin	J3KN01	0.174332	0.154466	-1.12861	DOWN	0.0268056
2646	PPIF	peptidyl-prolyl cis-trans isomerase f, mitochondrial	P30405	0.180026	0.15078	-1.19397	DOWN	0.0270062
5378	NOC2L	nucleolar complex protein 2 homolog	Q9Y3T9	0.182474	0.147652	-1.23584	DOWN	0.0274053
1869	RP2	protein xrp2	O75695	0.185352	0.144515	-1.28258	DOWN	0.0274648
3054	CD81	cd81 antigen	P60033	0.181046	0.15336	-1.18053	DOWN	0.0274802
306	EMILIN1	emilin-1	A0A0C4DFX3	0.183027	0.147292	-1.24262	DOWN	0.0276448
3082	ACTR1A	alpha-centractin	P61163	0.177619	0.151471	-1.17263	DOWN	0.0277639
79	ITSN2	intersectin-2	A0A087WVF7	0.180664	0.148817	-1.214	DOWN	0.0278827
4000	MON2	isoform 2 of protein mon2 homolog	Q7Z3U7-2	0.158375	0.176265	1.11296	UP	0.0279023
1974	PTBP3	isoform 1 of polypyrimidine tract-binding protein 3	O95758-1	0.144108	0.179018	1.24226	UP	0.0279268
1032	TUBGCP2	gamma-tubulin complex component	F2Z2B9	0.173653	0.149187	-1.16399	DOWN	0.0279304
5352	DHRS7	isoform 2 of dehydrogenase/reductase sdr family member 7	Q9Y394-2	0.174125	0.146405	-1.18934	DOWN	0.0279647
5080	CISD1	cdgsh iron-sulfur domain-containing protein 1	Q9NZ45	0.184958	0.144727	-1.27798	DOWN	0.028002
3005	ATP1B3	sodium/potassium-transporting atpase subunit beta-3	P54709	0.173248	0.15309	-1.13167	DOWN	0.0280032
4383	OSTF1	osteoclast-stimulating factor 1	Q92882	0.180955	0.149286	-1.21214	DOWN	0.0280282
4351	UBXN4	ubx domain-containing protein 4	Q92575	0.177089	0.153414	-1.15433	DOWN	0.0280937
262	IVD	isovaleryl-coa dehydrogenase, mitochondrial	A0A0A0MT83	0.186823	0.145278	-1.28597	DOWN	0.0281675
2568	PSMA3	isoform 2 of proteasome subunit alpha type-3	P25788-2	0.178049	0.150312	-1.18453	DOWN	0.0283014
3425	SRSF6	isoform srp55-3 of serine/arginine-rich splicing factor 6	Q13247-3	0.182058	0.152291	-1.19547	DOWN	0.0283566
1101	METTL7A	methyltransferase-like protein 7a (fragment)	F8VQX6	0.178379	0.150496	-1.18527	DOWN	0.0285181
2608	ABCD3	atp-binding cassette sub-family d member 3	P28288	0.182887	0.144148	-1.26874	DOWN	0.0285389
50	TMEM230	transmembrane protein 230 (fragment)	Q5JWB9	0.187499	0.145834	-1.28571	DOWN	0.0285731
2314	CKMT1A	creatine kinase u-type, mitochondrial	P12532	0.183413	0.1489	-1.23178	DOWN	0.0288656
2940	SMARCA4	smarca4 isoform 2	Q9HBD4	0.179867	0.154117	-1.16708	DOWN	0.0289247
1076	TUBA1C	tubulin alpha chain	F5H5D3	0.178686	0.15006	-1.19076	DOWN	0.0291186
4683	PI4K2A	phosphatidylinositol 4-kinase type 2-alpha	Q9BTU6	0.180499	0.15376	-1.1739	DOWN	0.0292741
2349	HSD3B1	3 beta-hydroxysteroid dehydrogenase/delta 5-->4-isomerase type 1	P14060	0.145819	0.184902	1.26803	UP	0.0293434
4663	ERP44	endoplasmic reticulum resident protein 44	Q9BS26	0.146663	0.184029	1.25478	UP	0.0294957
4577	CLCC1	isoform 3 of chloride channel clic-like protein 1	Q96S66-3	0.182637	0.151207	-1.20787	DOWN	0.0297172
2871	RPL34	60s ribosomal protein l34	P49207	0.183939	0.143007	-1.28622	DOWN	0.0299098
2911	MMP14	matrix metalloproteinase-14	P50281	0.180905	0.158868	-1.13871	DOWN	0.0299597
2187	THBS1	thrombospondin-1	P07996	0.177067	0.15497	-1.14259	DOWN	0.0301099
1884	DYSF	isoform 11 of dysferlin	O75923-11	0.182822	0.150413	-1.21547	DOWN	0.0302023
5062	STAB1	stabilin-1	Q9NY15	0.176505	0.14903	-1.18436	DOWN	0.0302852
1355	CIT	citron rho-interacting kinase (fragment)	H7BYJ3	0.182853	0.15048	-1.21514	DOWN	0.0303428
2567	PSMA1	proteasome subunit alpha type-1	P25786	0.174118	0.152771	-1.13973	DOWN	0.030476
1661	NPC1	niemann-pick c1 protein	O15118	0.173238	0.156277	-1.10853	DOWN	0.0305984
5198	SEPT9	isoform 7 of septin-9	Q9UHD8-7	0.178335	0.151578	-1.17652	DOWN	0.0310909
2769	HADHA	trifunctional enzyme subunit alpha, mitochondrial	P40939	0.184529	0.147772	-1.24874	DOWN	0.031195
1859	SF3B1	splicing factor 3b subunit 1	O75533	0.175214	0.158317	-1.10673	DOWN	0.0312713
1885	BCAS2	pre-mrna-splicing factor spf27	O75934	0.174475	0.154936	-1.12612	DOWN	0.0313204
3361	PMPCA	mitochondrial-processing peptidase subunit alpha	Q10713	0.174459	0.15262	-1.1431	DOWN	0.0314677
1492	EVPL	envoplakin	K7EKI0	0.181997	0.151336	-1.20261	DOWN	0.0315632
4371	TFAP2C	isoform 2 of transcription factor ap-2 gamma	Q92754-2	0.185412	0.151868	-1.22087	DOWN	0.0317081
1554	KIF2A	isoform 2 of kinesin-like protein kif2a	O00139-2	0.148082	0.181888	1.22829	UP	0.0318081
5040	NHP2	h/aca ribonucleoprotein complex subunit 2	Q9NX24	0.183229	0.153114	-1.19668	DOWN	0.0318685
1452	SEPT4	septin-4	J3KSZ7	0.187187	0.144919	-1.29166	DOWN	0.0319806
599		cdna flj60496	B4DGG1	0.182946	0.152189	-1.20209	DOWN	0.0319881
2207	SNRPB2	u2 small nuclear ribonucleoprotein b''	P08579	0.174153	0.15262	-1.14109	DOWN	0.0319929
4595	PSMB7	proteasome subunit beta type-7	Q99436	0.175857	0.152912	-1.15005	DOWN	0.0321772
2811	NAMPT	nicotinamide phosphoribosyltransferase	P43490	0.183408	0.148108	-1.23834	DOWN	0.0322714
2450	ATP5J	atp synthase-coupling factor 6, mitochondrial	P18859	0.178357	0.152242	-1.17153	DOWN	0.0322966
2031	KNG1	isoform lmw of kininogen-1	P01042-2	0.148523	0.178387	1.20108	UP	0.0323586
5113	CXXC1	cxxc-type zinc finger protein 1	Q9P0U4	0.153796	0.172941	1.12448	UP	0.0325179
1227	DPM1	dolichol-phosphate mannosyltransferase subunit 1	Q5QPK2	0.179328	0.154699	-1.15921	DOWN	0.0325884
2219	SNRPA	u1 small nuclear ribonucleoprotein a	P09012	0.178792	0.154904	-1.15421	DOWN	0.0326391
3405	EIF2B5	translation initiation factor eif-2b subunit epsilon	Q13144	0.180218	0.153116	-1.177	DOWN	0.032907
4259	SLC35B2	isoform 3 of adenosine 3'-phospho 5'-phosphosulfate transporter 1	Q8TB61-3	0.181004	0.147611	-1.22622	DOWN	0.0329675
1663	DEGS1	sphingolipid delta(4)-desaturase des1	O15121	0.18594	0.147394	-1.26152	DOWN	0.0330484
4677	COPS4	cop9 signalosome complex subunit 4	Q9BT78	0.175573	0.156936	-1.11875	DOWN	0.0330929
918	HCLS1	hematopoietic lineage cell-specific protein	E7EVW7	0.177771	0.149408	-1.18984	DOWN	0.0331831
3039	ATP5I	atp synthase subunit e, mitochondrial	P56385	0.175921	0.153301	-1.14756	DOWN	0.0331902
3123	SNRPE	small nuclear ribonucleoprotein e	P62304	0.181078	0.15022	-1.20542	DOWN	0.0332168
3500	TRIM29	tripartite motif-containing protein 29	Q14134	0.175559	0.154132	-1.13902	DOWN	0.0332912
3907	TMEM88	transmembrane protein 88	Q6PEY1	0.181954	0.141287	-1.28784	DOWN	0.0333927
2700	RFC1	isoform 2 of replication factor c subunit 1	P35251-2	0.182756	0.150577	-1.2137	DOWN	0.0334128
3707	GLYR1	isoform 2 of putative oxidoreductase glyr1	Q49A26-2	0.174629	0.155423	-1.12357	DOWN	0.0334433
3166	TRA2B	isoform 3 of transformer-2 protein homolog beta	P62995-3	0.175018	0.155468	-1.12575	DOWN	0.0334457
1690	BCAT2	branched-chain-amino-acid aminotransferase, mitochondrial	O15382	0.148735	0.176694	1.18798	UP	0.0336524
3278	PLOD1	procollagen-lysine,2-oxoglutarate 5-dioxygenase 1	Q02809	0.175153	0.15056	-1.16334	DOWN	0.0337682
1333	ARMC5	armadillo repeat-containing protein 5 (fragment)	H3BS74	0.182348	0.145397	-1.25414	DOWN	0.033815
776	SYPL1	synaptophysin-like protein 1	C9JYN0	0.177858	0.14721	-1.20819	DOWN	0.0338255
3535	ITPR1	isoform 4 of inositol 1,4,5-trisphosphate receptor type 1	Q14643-4	0.182354	0.151096	-1.20687	DOWN	0.0339371
2111	ATP1A1	isoform 4 of sodium/potassium-transporting atpase subunit alpha-1	P05023-4	0.174308	0.155871	-1.11828	DOWN	0.0340785
323	CD276	cd276 antigen	A0A0C4DGH0	0.17376	0.153197	-1.13423	DOWN	0.0341261
4122	PNPLA6	isoform 5 of neuropathy target esterase	Q8IY17-5	0.158115	0.175	1.10679	UP	0.0341285
4040	GPAT4	glycerol-3-phosphate acyltransferase 4	Q86UL3	0.187387	0.145946	-1.28395	DOWN	0.0342078
1837	H2AFY	isoform 1 of core histone macro-h2a.1	O75367-2	0.175369	0.155754	-1.12594	DOWN	0.0343327
1524	DCAKD	dephospho-coa kinase domain-containing protein (fragment)	K7ESP4	0.171212	0.147537	-1.16047	DOWN	0.0343438
3439	DYNC1I2	isoform 2c of cytoplasmic dynein 1 intermediate chain 2	Q13409-3	0.175903	0.149124	-1.17957	DOWN	0.0345134
2604	PSMA5	proteasome subunit alpha type-5	P28066	0.18231	0.150877	-1.20833	DOWN	0.0345996
1445	SS18	protein ssxt	J3KRP6	0.180875	0.152458	-1.1864	DOWN	0.0346011
2588	FKBP2	peptidyl-prolyl cis-trans isomerase fkbp2	P26885	0.150909	0.176525	1.16975	UP	0.0346593
4358	GCN1	eif-2-alpha kinase activator gcn1	Q92616	0.172062	0.157038	-1.09567	DOWN	0.0350114
2865	CSNK1A1	isoform 3 of casein kinase i isoform alpha	P48729-3	0.182213	0.148717	-1.22523	DOWN	0.0351034
1993	TOMM40	isoform 2 of mitochondrial import receptor subunit tom40 homolog	O96008-2	0.183246	0.149712	-1.22399	DOWN	0.0355137
3167	RAC1	ras-related c3 botulinum toxin substrate 1	P63000	0.178829	0.15528	-1.15165	DOWN	0.0358028
2318	CDH1	cadherin-1	P12830	0.176029	0.151684	-1.1605	DOWN	0.0358455
2695	CTNNA1	catenin alpha-1	P35221	0.179251	0.151563	-1.18269	DOWN	0.0359437
2919	SERPINH1	serpin h1	P50454	0.187307	0.145261	-1.28945	DOWN	0.0360532
2831	RPL21	60s ribosomal protein l21	P46778	0.186262	0.143622	-1.29689	DOWN	0.0362134
3824	MARC1	mitochondrial amidoxime-reducing component 1	Q5VT66	0.182585	0.14526	-1.25696	DOWN	0.036295
5309	VSIG4	v-set and immunoglobulin domain-containing protein 4	Q9Y279	0.184078	0.145105	-1.26858	DOWN	0.0362982
3426	GRM1	isoform beta of metabotropic glutamate receptor 1	Q13255-2	0.182629	0.150705	-1.21183	DOWN	0.0363773
3800	FAM162B	protein fam162b	Q5T6X4	0.187002	0.147367	-1.26896	DOWN	0.0364894
1832	GBAS	protein nipsnap homolog 2	O75323	0.181077	0.149717	-1.20946	DOWN	0.0365731
4053	HOOK3	protein hook homolog 3	Q86VS8	0.17962	0.155491	-1.15518	DOWN	0.0365848
253	TAPBP	tapasin	A0A0G2JKZ1	0.188855	0.150435	-1.25539	DOWN	0.0366905
1518	FARSA	phenylalanine--trna ligase alpha subunit	K7ER00	0.17807	0.150944	-1.17971	DOWN	0.0368268
2276	HSPA8	heat shock cognate 71 kda protein	P11142	0.182964	0.151682	-1.20624	DOWN	0.0368733
4450	KCTD12	btb/poz domain-containing protein kctd12	Q96CX2	0.183766	0.151985	-1.20911	DOWN	0.037119
4756	DOCK9	isoform 3 of dedicator of cytokinesis protein 9	Q9BZ29-3	0.172942	0.158753	-1.08937	DOWN	0.0372571
4965	MAN1C1	mannosyl-oligosaccharide 1,2-alpha-mannosidase ic	Q9NR34	0.150056	0.180915	1.20565	UP	0.0373948
1910	SORBS2	sorbin and sh3 domain-containing protein 2	O94875	0.178088	0.153699	-1.15868	DOWN	0.0374166
1403	BAIAP2	brain-specific angiogenesis inhibitor 1-associated protein 2	I3L4C2	0.176911	0.15677	-1.12847	DOWN	0.0378815
576	ARHGEF7	rho guanine nucleotide exchange factor 7	B1ALK7	0.181421	0.154578	-1.17366	DOWN	0.0380088
885	DST	dystonin	E7ERU0	0.181178	0.150842	-1.20111	DOWN	0.0380198
2495	NF1	isoform 1 of neurofibromin	P21359-2	0.186614	0.153961	-1.21209	DOWN	0.0383159
3107	TIMM10	mitochondrial import inner membrane translocase subunit tim10	P62072	0.185295	0.152402	-1.21583	DOWN	0.0384653
2648	HLA-C	hla class i histocompatibility antigen, cw-1 alpha chain	P30499	0.173704	0.154295	-1.1258	DOWN	0.0386357
5389	TCAF1	isoform 2 of trpm8 channel-associated factor 1	Q9Y4C2-2	0.181231	0.147033	-1.23258	DOWN	0.0386488
5454	DYNC1LI1	cytoplasmic dynein 1 light intermediate chain 1	Q9Y6G9	0.176855	0.154766	-1.14272	DOWN	0.0387009
1771	AQR	intron-binding protein aquarius	O60306	0.179563	0.159382	-1.12662	DOWN	0.0388835
1961	SEC24B	isoform 2 of protein transport protein sec24b	O95487-2	0.176805	0.157961	-1.1193	DOWN	0.0389083
5272	PSMD13	26s proteasome non-atpase regulatory subunit 13	Q9UNM6	0.177295	0.156968	-1.1295	DOWN	0.0389514
180	DOCK1	dedicator of cytokinesis protein 1	A0A096LNH6	0.178668	0.151772	-1.17721	DOWN	0.0390089
2422	PRKACA	camp-dependent protein kinase catalytic subunit alpha	P17612	0.173904	0.15342	-1.13352	DOWN	0.0397073
1990	NDUFB10	nadh dehydrogenase [ubiquinone] 1 beta subcomplex subunit 10	O96000	0.178982	0.147828	-1.21075	DOWN	0.0399264
2850	PREP	prolyl endopeptidase	P48147	0.173434	0.15706	-1.10425	DOWN	0.0399614
2293	UBL4A	ubiquitin-like protein 4a	Q5HY81	0.174053	0.146317	-1.18956	DOWN	0.0401273
2434	TCP1	t-complex protein 1 subunit alpha	P17987	0.176725	0.156163	-1.13167	DOWN	0.0401799
3775	CEP170	isoform 2 of centrosomal protein of 170 kda	Q5SW79-2	0.185942	0.147391	-1.26155	DOWN	0.0402128
3503	SAFB2	scaffold attachment factor b2	Q14151	0.174701	0.154596	-1.13005	DOWN	0.0403639
2983	SLC25A1	tricarboxylate transport protein, mitochondrial	P53007	0.180996	0.150708	-1.20097	DOWN	0.0404972
4652	FYCO1	fyve and coiled-coil domain-containing protein 1	Q9BQS8	0.185768	0.145478	-1.27695	DOWN	0.0405455
1246	TMEM222	transmembrane protein 222	H0Y8D0	0.183218	0.150115	-1.22052	DOWN	0.0405755
5356	SF3B6	splicing factor 3b subunit 6	Q9Y3B4	0.172941	0.148451	-1.16497	DOWN	0.0406206
2113	ALDH2	aldehyde dehydrogenase, mitochondrial	P05091	0.186227	0.147967	-1.25857	DOWN	0.0407053
3046	JAM2	junctional adhesion molecule b	P57087	0.175669	0.152419	-1.15253	DOWN	0.0407077
4661	FAM213A	isoform 2 of redox-regulatory protein fam213a	Q9BRX8-2	0.184065	0.150903	-1.21975	DOWN	0.0409631
3450	ROCK1	rho-associated protein kinase 1	Q13464	0.1777	0.154263	-1.15193	DOWN	0.040998
1772	OPA1	isoform 2 of dynamin-like 120 kda protein, mitochondrial	O60313-2	0.175073	0.153953	-1.13719	DOWN	0.0410924
4404	SCAMP4	isoform 2 of secretory carrier-associated membrane protein 4	Q969E2-2	0.182121	0.149272	-1.22006	DOWN	0.0413464
1177	RPL18	60s ribosomal protein l18	G3V203	0.17395	0.146661	-1.18607	DOWN	0.0414843
2880	ALDH7A1	isoform 2 of alpha-aminoadipic semialdehyde dehydrogenase	P49419-2	0.178001	0.155122	-1.14749	DOWN	0.0415715
3332	GOLGA3	golgin subfamily a member 3	Q08378	0.176467	0.154792	-1.14003	DOWN	0.0416181
3074	RAB5B	ras-related protein rab-5b	P61020	0.174914	0.157603	-1.10984	DOWN	0.0416753
2574	MSN	moesin	P26038	0.173473	0.154605	-1.12204	DOWN	0.0417202
5243	NUP50	isoform 2 of nuclear pore complex protein nup50	Q9UKX7-2	0.146659	0.183822	1.2534	UP	0.0417376
2877	CCT3	t-complex protein 1 subunit gamma	P49368	0.175263	0.155063	-1.13026	DOWN	0.0418431
1853	NDUFS3	nadh dehydrogenase [ubiquinone] iron-sulfur protein 3, mitochondrial	O75489	0.180225	0.152191	-1.1842	DOWN	0.0418675
1135	HNRNPA1	heterogeneous nuclear ribonucleoprotein a1	F8W6I7	0.175117	0.156135	-1.12157	DOWN	0.0418778
3113	RPS8	40s ribosomal protein s8	P62241	0.183925	0.148133	-1.24162	DOWN	0.041969
4747	FUT8	alpha-(1,6)-fucosyltransferase	Q9BYC5	0.181438	0.156681	-1.15801	DOWN	0.0421205
3651	ADRM1	proteasomal ubiquitin receptor adrm1	Q16186	0.183648	0.147424	-1.24571	DOWN	0.0424876
3263	PFKP	isoform 2 of atp-dependent 6-phosphofructokinase, platelet type	Q01813-2	0.157957	0.175711	1.1124	UP	0.0425696
3133	RPL7A	60s ribosomal protein l7a	P62424	0.180668	0.15265	-1.18355	DOWN	0.0426404
1550	EMC10	er membrane protein complex subunit 10	M0R2A0	0.185556	0.143839	-1.29002	DOWN	0.0427373
3680	ATP6V1F	v-type proton atpase subunit f	Q16864	0.185144	0.148189	-1.24938	DOWN	0.0428844
1984	CLIC3	chloride intracellular channel protein 3	O95833	0.14376	0.180049	1.25242	UP	0.0429318
3747	PITRM1	isoform 3 of presequence protease, mitochondrial	Q5JRX3-3	0.181403	0.154709	-1.17254	DOWN	0.0431378
4954	MANBAL	protein manbal	Q9NQG1	0.176643	0.1455	-1.21404	DOWN	0.0433141
3199	CCT2	t-complex protein 1 subunit beta	P78371	0.178991	0.154275	-1.1602	DOWN	0.0433674
4374	HDAC2	isoform 2 of histone deacetylase 2	Q92769-3	0.178008	0.153187	-1.16203	DOWN	0.0434115
353	ARFGAP2	adp-ribosylation factor gtpase-activating protein 2	A0A0D9SF70	0.185862	0.15008	-1.23843	DOWN	0.0434163
4227	NPEPL1	isoform 2 of probable aminopeptidase npepl1	Q8NDH3-2	0.186864	0.147574	-1.26624	DOWN	0.0435166
2179	EPRS	bifunctional glutamate/proline--trna ligase	P07814	0.174132	0.15652	-1.11252	DOWN	0.0435214
1590	HMGN4	high mobility group nucleosome-binding domain-containing protein 4	O00479	0.142525	0.184901	1.29732	UP	0.0438346
463	STMN1	stathmin (fragment)	A2A2D0	0.186864	0.146469	-1.2758	DOWN	0.0439707
3818	RASIP1	ras-interacting protein 1	Q5U651	0.17521	0.158271	-1.10703	DOWN	0.0441068
2431	LGALS3	galectin-3	P17931	0.183337	0.147672	-1.24151	DOWN	0.0441714
105	NDUFA10	nadh dehydrogenase [ubiquinone] 1 alpha subcomplex subunit 10, mitochondrial	A0A087WXC5	0.182552	0.150973	-1.20917	DOWN	0.0443488
2953	CLCN5	h(+)/cl(-) exchange transporter 5	P51795	0.182701	0.151476	-1.20614	DOWN	0.0444393
1830	GGCT	gamma-glutamylcyclotransferase	O75223	0.189347	0.14605	-1.29645	DOWN	0.0444483
2715	DEK	protein dek	P35659	0.172111	0.160337	-1.07343	DOWN	0.0445769
1906	MYO1D	unconventional myosin-id	O94832	0.177792	0.150416	-1.182	DOWN	0.0447788
1110	BAZ2A	bromodomain adjacent to zinc finger domain protein 2a	J3KPG5	0.164396	0.150699	-1.09089	DOWN	0.0447924
3340	SSRP1	fact complex subunit ssrp1	Q08945	0.174472	0.151444	-1.15206	DOWN	0.0449076
4205	COLGALT1	procollagen galactosyltransferase 1	Q8NBJ5	0.176381	0.152179	-1.15903	DOWN	0.044923
4090	PLD3	phospholipase d3	Q8IV08	0.159822	0.177339	1.10961	UP	0.0450413
3280	RPL6	60s ribosomal protein l6	Q02878	0.18503	0.145828	-1.26882	DOWN	0.045135
2225	HMGB1	high mobility group protein b1	P09429	0.187218	0.145501	-1.28671	DOWN	0.0452616
405	PHF14	phd finger protein 14	A0A0U1RRH6	0.185893	0.14744	-1.2608	DOWN	0.0454453
4911	EPB41L5	isoform 2 of band 4.1-like protein 5	Q9HCM4-2	0.181477	0.155622	-1.16615	DOWN	0.0457882
3968	TRMT10C	mitochondrial ribonuclease p protein 1	Q7L0Y3	0.175859	0.15055	-1.16811	DOWN	0.04613
4902	TMEM165	transmembrane protein 165	Q9HC07	0.186527	0.144752	-1.2886	DOWN	0.0461937
2001	GLUD1	glutamate dehydrogenase 1, mitochondrial	P00367	0.175926	0.154105	-1.14159	DOWN	0.0464096
1167	NDUFV1	nadh dehydrogenase (ubiquinone) flavoprotein 1, 51kda, isoform cra_c	G3V0I5	0.180054	0.150147	-1.19918	DOWN	0.0464727
2338	ALAD	delta-aminolevulinic acid dehydratase	P13716	0.178701	0.149605	-1.19449	DOWN	0.0464866
5112	SENP1	isoform 2 of sentrin-specific protease 1	Q9P0U3-2	0.183095	0.150239	-1.21869	DOWN	0.0465237
2582	S100A4	protein s100-a4	P26447	0.183439	0.147941	-1.23994	DOWN	0.0466264
2282	DBT	lipoamide acyltransferase component of branched-chain alpha-keto acid dehydrogenase complex, mitochondrial	P11182	0.18205	0.154792	-1.1761	DOWN	0.0475022
3762	CRNKL1	crooked neck-like protein 1	Q5JY65	0.179311	0.150125	-1.19441	DOWN	0.0475898
4947	LUC7L	isoform 2 of putative rna-binding protein luc7-like 1	Q9NQ29-2	0.183738	0.145155	-1.2658	DOWN	0.0476988
1477	TMCO1	calcium load-activated calcium channel	J9JIE6	0.152682	0.167572	1.09752	UP	0.0477443
4692	TUBB6	tubulin beta-6 chain	Q9BUF5	0.176643	0.157461	-1.12182	DOWN	0.0477546
2579	RPL13	60s ribosomal protein l13	P26373	0.18546	0.143148	-1.29558	DOWN	0.0478121
1116	PACS2	phosphofurin acidic cluster sorting protein 2	F8VW41	0.154978	0.178355	1.15084	UP	0.0478406
5121	RCC2	protein rcc2	Q9P258	0.180422	0.154664	-1.16654	DOWN	0.0478428
2576	DDX6	probable atp-dependent rna helicase ddx6	P26196	0.176986	0.155658	-1.13702	DOWN	0.0479362
2798	PRCP	lysosomal pro-x carboxypeptidase	P42785	0.173348	0.146686	-1.18176	DOWN	0.0479655
2984	DAPK1	death-associated protein kinase 1	P53355	0.156116	0.174301	1.11648	UP	0.047993
1727	EPB41L2	band 4.1-like protein 2	O43491	0.177941	0.151246	-1.17651	DOWN	0.0481891
697	EEF1E1	eukaryotic translation elongation factor 1 epsilon-1 (fragment)	H0YAL7	0.179076	0.149661	-1.19654	DOWN	0.0483483
4675	ALG1	chitobiosyldiphosphodolichol beta-mannosyltransferase	Q9BT22	0.183714	0.149689	-1.2273	DOWN	0.0484035
1070	TSG101	tumor susceptibility gene 101 protein	F5H442	0.1783	0.152936	-1.16585	DOWN	0.0487641
1375	EBNA1BP2	ebna1 binding protein 2, isoform cra_d	H7C2Q8	0.179219	0.149527	-1.19857	DOWN	0.0488939
370	GBA	glucosylceramidase	A0A0G2JNZ5	0.149528	0.184921	1.2367	UP	0.0489769
3820	VPS53	isoform 4 of vacuolar protein sorting-associated protein 53 homolog	Q5VIR6-4	0.177332	0.149643	-1.18504	DOWN	0.0494037
5061	GAR1	isoform 2 of h/aca ribonucleoprotein complex subunit 1	Q9NY12-2	0.185285	0.153888	-1.20403	DOWN	0.0496807
2011	EGFR	epidermal growth factor receptor	P00533	0.176911	0.158067	-1.11922	DOWN	0.0498721
41	GRIPAP1	grip1-associated protein 1	A0A087WT45	0.177277	0.148556	-1.19334	DOWN	0.0499149
3336	DMTN	isoform 2 of dematin	Q08495-2	0.196617	0.128284	-1.53267	DOWN	0.050034
3241	SLC25A3	isoform b of phosphate carrier protein, mitochondrial	Q00325-2	0.183197	0.150232	-1.21943	DOWN	0.0500943
2257	HIST1H1E	histone h1.4	P10412	0.125643	0.206061	1.64005	UP	0.0503007
5056	TRMT1	isoform 2 of trna (guanine(26)-n(2))-dimethyltransferase	Q9NXH9-2	0.182446	0.150887	-1.20915	DOWN	0.0504193
0	SERPINB6	serpin b6	A0A024QZX5	0.179538	0.154616	-1.16119	DOWN	0.0504671
107	RPL17	60s ribosomal protein l17 (fragment)	A0A087WXM6	0.183671	0.149686	-1.22704	DOWN	0.0505299
3737	ZNF326	dbird complex subunit znf326	Q5BKZ1	0.195206	0.138127	-1.41324	DOWN	0.0505741
3760	MED23	mediator of rna polymerase ii transcription subunit 23	Q5JWT2	0.151361	0.181972	1.20224	UP	0.0509793
4196	BANP	isoform 3 of protein banp	Q8N9N5-3	0.189146	0.144187	-1.31181	DOWN	0.0510923
3287	CENPC	centromere protein c	Q03188	0.19687	0.136463	-1.44267	DOWN	0.0511002
4601	PAFAH2	platelet-activating factor acetylhydrolase 2, cytoplasmic	Q99487	0.161311	0.172022	1.0664	UP	0.0512143
3464	IQGAP2	ras gtpase-activating-like protein iqgap2	Q13576	0.17538	0.157454	-1.11385	DOWN	0.0513372
1799	SNX2	sorting nexin-2	O60749	0.175017	0.154528	-1.13259	DOWN	0.0514356
2972	STAT2	isoform 2 of signal transducer and activator of transcription 2	P52630-4	0.181241	0.148288	-1.22222	DOWN	0.0515681
1751	SLC25A20	mitochondrial carnitine/acylcarnitine carrier protein	O43772	0.176695	0.152792	-1.15644	DOWN	0.0517958
3209	DLK1	protein delta homolog 1	P80370	0.186092	0.146025	-1.27438	DOWN	0.0519463
1581	SLC33A1	acetyl-coenzyme a transporter 1	O00400	0.184269	0.146873	-1.25462	DOWN	0.0519592
653	TPCN1	two pore calcium channel protein 1	B7Z3R2	0.182795	0.150538	-1.21428	DOWN	0.0519985
3213	MRPS10	28s ribosomal protein s10, mitochondrial	P82664	0.19193	0.141404	-1.35732	DOWN	0.0520753
2789	SKIV2L2	superkiller viralicidic activity 2-like 2	P42285	0.174145	0.154143	-1.12976	DOWN	0.0522769
1790	EXOC3	isoform 2 of exocyst complex component 3	O60645-2	0.167875	0.155598	-1.0789	DOWN	0.0522855
695	SRI	sorcin	C9J0K6	0.153618	0.177807	1.15746	UP	0.052352
3112	PSMC5	isoform 2 of 26s protease regulatory subunit 8	P62195-2	0.180246	0.153614	-1.17337	DOWN	0.0524561
2575	PTPN3	tyrosine-protein phosphatase non-receptor type 3	P26045	0.185585	0.149346	-1.24265	DOWN	0.0525276
5039	NDUFB11	nadh dehydrogenase [ubiquinone] 1 beta subcomplex subunit 11, mitochondrial	Q9NX14	0.183391	0.146932	-1.24814	DOWN	0.0525758
4970	AAAS	aladin	Q9NRG9	0.175631	0.160417	-1.09484	DOWN	0.0525946
631	RBPMS	rna-binding protein with multiple-splicing (fragment)	H0YBU9	0.187974	0.145359	-1.29317	DOWN	0.0532866
1193	NDUFA4L2	nadh dehydrogenase [ubiquinone] 1 alpha subcomplex subunit 4-like 2	G3V560	0.190618	0.142715	-1.33565	DOWN	0.0534372
341		uncharacterized protein (fragment)	A0A0J9YWU9	0.142743	0.19059	1.33519	UP	0.0534679
4396	ARHGEF2	rho guanine nucleotide exchange factor 2	V9GYM8	0.181765	0.151863	-1.1969	DOWN	0.0535113
313	USP34	ubiquitin carboxyl-terminal hydrolase 34 (fragment)	A0A0C4DG73	0.201151	0.132183	-1.52176	DOWN	0.0535414
3644	ADIPOQ	adiponectin	Q15848	0.222925	0.110408	-2.0191	DOWN	0.0536027
972	MRPL16	39s ribosomal protein l16, mitochondrial (fragment)	E9PI14	0.204472	0.128861	-1.58676	DOWN	0.0536068
2691	SHMT2	isoform 3 of serine hydroxymethyltransferase, mitochondrial	P34897-3	0.180872	0.151532	-1.19362	DOWN	0.0536109
4163	EHBP1L1	eh domain-binding protein 1-like protein 1	Q8N3D4	0.181146	0.152187	-1.19029	DOWN	0.0536593
2599	APEX1	dna-(apurinic or apyrimidinic site) lyase	P27695	0.17968	0.152122	-1.18116	DOWN	0.0537415
1646	UQCRQ	cytochrome b-c1 complex subunit 8	O14949	0.182704	0.153786	-1.18804	DOWN	0.053763
494	HN1L	hematological and neurological-expressed 1-like protein (fragment)	H3BU16	0.18685	0.146484	-1.27557	DOWN	0.0538342
2418	GJA1	gap junction alpha-1 protein	P17302	0.184651	0.148682	-1.24192	DOWN	0.0541161
5195	LIMA1	lim domain and actin-binding protein 1	Q9UHB6	0.1773	0.156597	-1.13221	DOWN	0.0542232
1338	STUB1	e3 ubiquitin-protein ligase chip (fragment)	H3BTA3	0.206328	0.137943	-1.49574	DOWN	0.0543854
1932	LETM1	letm1 and ef-hand domain-containing protein 1, mitochondrial	O95202	0.175618	0.154184	-1.13901	DOWN	0.0544618
4523	CHAMP1	chromosome alignment-maintaining phosphoprotein 1	Q96JM3	0.182779	0.153516	-1.19062	DOWN	0.0545357
3499	DSG2	desmoglein-2	Q14126	0.177442	0.155358	-1.14215	DOWN	0.0546065
2817	ACADSB	isoform 2 of short/branched chain specific acyl-coa dehydrogenase, mitochondrial	P45954-2	0.183854	0.152063	-1.20906	DOWN	0.0549854
4910	MAGEE1	melanoma-associated antigen e1	Q9HCI5	0.177842	0.157086	-1.13213	DOWN	0.0550901
2742	HPCAL1	hippocalcin-like protein 1	P37235	0.146704	0.185561	1.26487	UP	0.055112
1327	HNRNPUL2-BSCL2	hcg2044799	H3BQZ7	0.174352	0.155731	-1.11957	DOWN	0.0551773
3956	USP30	ubiquitin carboxyl-terminal hydrolase 30	Q70CQ3	0.186172	0.147162	-1.26508	DOWN	0.055186
2520	MRC1	macrophage mannose receptor 1	P22897	0.186115	0.146485	-1.27054	DOWN	0.0551943
2565	DNAJB2	dnaj homolog subfamily b member 2	P25686	0.188607	0.155309	-1.2144	DOWN	0.0552051
1705	ADAM12	disintegrin and metalloproteinase domain-containing protein 12	O43184	0.148344	0.180764	1.21854	UP	0.0552139
3472	TPBG	trophoblast glycoprotein	Q13641	0.126864	0.207318	1.63417	UP	0.05527
3338	CD47	isoform oa3-305 of leukocyte surface antigen cd47	Q08722-3	0.176499	0.155659	-1.13389	DOWN	0.0553484
1200	LAMB1	laminin subunit beta-1	G3XAI2	0.179975	0.150026	-1.19962	DOWN	0.0553606
1413	KIAA0368	proteasome-associated protein ecm29 homolog	J3KN16	0.171154	0.160953	-1.06338	DOWN	0.0557134
2120	SERPINE1	isoform 2 of plasminogen activator inhibitor 1	P05121-2	0.144842	0.19605	1.35355	UP	0.0557363
488	BPNT1	3'(2'),5'-bisphosphate nucleotidase 1	A6NF51	0.153732	0.179601	1.16827	UP	0.0557468
3078	UBE2N	ubiquitin-conjugating enzyme e2 n	P61088	0.177559	0.153513	-1.15664	DOWN	0.0557531
4204	GOLM1	isoform 2 of golgi membrane protein 1	Q8NBJ4-2	0.18406	0.147787	-1.24544	DOWN	0.0558151
4273	PLEKHO2	pleckstrin homology domain-containing family o member 2	Q8TD55	0.17203	0.149493	-1.15076	DOWN	0.0559223
4239	FLAD1	isoform 3 of fad synthase	Q8NFF5-3	0.141204	0.192129	1.36065	UP	0.0560832
2514	HNRNPA2B1	heterogeneous nuclear ribonucleoproteins a2/b1	P22626	0.176219	0.156214	-1.12806	DOWN	0.0560951
2339	F3	tissue factor	P13726	0.182486	0.149686	-1.21913	DOWN	0.0561038
2794	LIFR	leukemia inhibitory factor receptor	P42702	0.185622	0.147712	-1.25665	DOWN	0.0561167
1062	PIGB	gpi mannosyltransferase 3	H3BRK6	0.189862	0.143471	-1.32334	DOWN	0.0561169
2888	PSMB2	proteasome subunit beta type-2	P49721	0.177321	0.153774	-1.15312	DOWN	0.0561494
2030	CST3	cystatin-c	P01034	0.176584	0.15507	-1.13874	DOWN	0.0562328
3986	PHF5A	phd finger-like domain-containing protein 5a	Q7RTV0	0.174979	0.146137	-1.19736	DOWN	0.0563533
1979	BAG2	bag family molecular chaperone regulator 2	O95816	0.187697	0.141462	-1.32684	DOWN	0.0564345
3219	HTRA4	serine protease htra4	P83105	0.12929	0.209027	1.61673	UP	0.0565254
2090	CAT	catalase	P04040	0.179942	0.155196	-1.15945	DOWN	0.0568536
2103	GAPDH	glyceraldehyde-3-phosphate dehydrogenase	P04406	0.147302	0.182009	1.23562	UP	0.0569711
4570	MCCC1	methylcrotonoyl-coa carboxylase subunit alpha, mitochondrial	Q96RQ3	0.178023	0.150209	-1.18517	DOWN	0.0570031
5398	AFG3L2	afg3-like protein 2	Q9Y4W6	0.174993	0.158858	-1.10157	DOWN	0.0570184
3134	POLR2G	dna-directed rna polymerase ii subunit rpb7	P62487	0.181769	0.150343	-1.20903	DOWN	0.0570858
1010	ARHGEF12	rho guanine nucleotide exchange factor 12	E9PMR6	0.182545	0.152781	-1.19482	DOWN	0.057486
3495	NID2	nidogen-2	Q14112	0.181747	0.151587	-1.19896	DOWN	0.0575718
1479	HIGD1B	hig1 domain family member 1b	K7EID5	0.188153	0.140711	-1.33716	DOWN	0.0576122
2155	NPM1	nucleophosmin	P06748	0.181211	0.154293	-1.17446	DOWN	0.0579361
218	MYO6	unconventional myosin-vi	A0A0A0MRM8	0.176775	0.151984	-1.16311	DOWN	0.058207
1172	API5	apoptosis inhibitor 5	G3V1C3	0.176657	0.157215	-1.12366	DOWN	0.0582346
62	PEG10	retrotransposon-derived protein peg10	A0A087WZG9	0.185347	0.149982	-1.23579	DOWN	0.0587474
2532	GCSH	glycine cleavage system h protein, mitochondrial	P23434	0.180575	0.152566	-1.18358	DOWN	0.0587969
303	DLG1	disks large homolog 1	A0A0C4DFT3	0.176179	0.157443	-1.119	DOWN	0.0588537
4105	WDFY1	wd repeat and fyve domain-containing protein 1	Q8IWB7	0.17259	0.151476	-1.13939	DOWN	0.0588778
3989	PID1	isoform 4 of ptb-containing, cubilin and lrp1-interacting protein	Q7Z2X4-4	0.18445	0.148883	-1.2389	DOWN	0.0589633
5444	GMEB1	isoform 2 of glucocorticoid modulatory element-binding protein 1	Q9Y692-2	0.191159	0.142174	-1.34454	DOWN	0.0592883
4974	UBQLN4	ubiquilin-4	Q9NRR5	0.188459	0.144875	-1.30084	DOWN	0.0594778
2762	RPL13A	60s ribosomal protein l13a	P40429	0.177569	0.149129	-1.19071	DOWN	0.0594919
4527	PDLIM2	pdz and lim domain protein 2	Q96JY6	0.150266	0.185258	1.23287	UP	0.0595271
5316	AKAP2	isoform 4 of a-kinase anchor protein 2	Q9Y2D5-6	0.172039	0.161779	-1.06342	DOWN	0.0596596
2484	LMNB1	lamin-b1	P20700	0.173918	0.156688	-1.10996	DOWN	0.0598646
2948	HSD17B4	peroxisomal multifunctional enzyme type 2	P51659	0.174582	0.151713	-1.15074	DOWN	0.059998
1088	ASH2L	set1/ash2 histone methyltransferase complex subunit ash2	F5H8F7	0.179073	0.151437	-1.18249	DOWN	0.060112
925	C16orf62	upf0505 protein c16orf62	E7EWW0	0.17906	0.149688	-1.19622	DOWN	0.0601491
870	NDUFV2	nadh dehydrogenase [ubiquinone] flavoprotein 2, mitochondrial	E7EPT4	0.180641	0.150815	-1.19776	DOWN	0.0602301
1928	NDUFA7	nadh dehydrogenase [ubiquinone] 1 alpha subcomplex subunit 7	O95182	0.18093	0.150333	-1.20353	DOWN	0.0603689
4352	NDRG1	protein ndrg1	Q92597	0.152209	0.172653	1.13432	UP	0.060485
5126	TENM3	teneurin-3	Q9P273	0.173777	0.153181	-1.13446	DOWN	0.0608399
2707	MYH9	myosin-9	P35579	0.174691	0.156578	-1.11568	DOWN	0.0608613
424	ATP6AP2	renin receptor	A0A1B0GVC7	0.157746	0.180908	1.14683	UP	0.0608669
1021	FAT3	protocadherin fat 3	E9PQ73	0.179804	0.153529	-1.17114	DOWN	0.0609615
129	RXRG	retinoic acid receptor rxr-gamma	A0A087WZ88	0.134724	0.198609	1.47419	UP	0.0609806
3556	GOLGB1	isoform 3 of golgin subfamily b member 1	Q14789-3	0.174576	0.155895	-1.11983	DOWN	0.0610007
1730	DENR	density-regulated protein	O43583	0.175059	0.155247	-1.12761	DOWN	0.0610456
4983	TOMM22	mitochondrial import receptor subunit tom22 homolog	Q9NS69	0.176845	0.143373	-1.23346	DOWN	0.0611441
1121	SMARCC2	swi/snf complex subunit smarcc2	F8VXC8	0.177681	0.154741	-1.14825	DOWN	0.061183
830	PROSC	proline synthase co-transcribed bacterial homolog protein (fragment)	E5RG77	0.190573	0.141655	-1.34533	DOWN	0.0612586
83	MTHFD1L	monofunctional c1-tetrahydrofolate synthase, mitochondrial	A0A087WVM4	0.148923	0.187308	1.25776	UP	0.0612907
917	SQLE	squalene monooxygenase	E7EVQ6	0.184122	0.155515	-1.18395	DOWN	0.0614577
2681	RPL9	60s ribosomal protein l9	P32969	0.178362	0.152029	-1.17321	DOWN	0.0616523
1571	SUPT5H	isoform 2 of transcription elongation factor spt5	O00267-2	0.174466	0.153439	-1.13704	DOWN	0.0616987
5204	TMEM2	transmembrane protein 2	Q9UHN6	0.175053	0.157114	-1.11418	DOWN	0.0617607
4364	MRPS31	28s ribosomal protein s31, mitochondrial	Q92665	0.17978	0.150308	-1.19608	DOWN	0.0618365
3360	BST2	bone marrow stromal antigen 2	Q10589	0.181816	0.156909	-1.15874	DOWN	0.0618744
66	TMCO3	transmembrane and coiled-coil domain-containing protein 3 (fragment)	A0A087WUP6	0.19527	0.138063	-1.41435	DOWN	0.0619849
3879	SLC25A24	calcium-binding mitochondrial carrier protein scamc-1	Q6NUK1	0.174117	0.152943	-1.13844	DOWN	0.0620168
4779	PITHD1	pith domain-containing protein 1	Q9GZP4	0.147535	0.179521	1.2168	UP	0.0620341
2167	ANXA2	annexin a2	P07355	0.174583	0.156717	-1.11401	DOWN	0.0621132
275	TTN	titin	A0A0A0MTS7	0.180224	0.15368	-1.17272	DOWN	0.0621168
2416	PRKCA	protein kinase c alpha type	P17252	0.17697	0.144448	-1.22515	DOWN	0.0621812
2752	RPL3	60s ribosomal protein l3	P39023	0.180931	0.15025	-1.2042	DOWN	0.0622291
4632	PKP2	isoform 1 of plakophilin-2	Q99959-2	0.176557	0.155965	-1.13204	DOWN	0.0623763
4933	EXOSC4	exosome complex component rrp41	Q9NPD3	0.186979	0.146355	-1.27757	DOWN	0.0624636
3791	IBA57	putative transferase caf17, mitochondrial	Q5T440	0.176382	0.154552	-1.14124	DOWN	0.0627144
1591	NDUFA4	cytochrome c oxidase subunit ndufa4	O00483	0.186963	0.146594	-1.27538	DOWN	0.0628677
4605	LGMN	isoform 3 of legumain	Q99538-3	0.181177	0.153431	-1.18083	DOWN	0.0630168
3158	RPL10A	60s ribosomal protein l10a	P62906	0.184191	0.146041	-1.26123	DOWN	0.0630395
3318	C1QBP	complement component 1 q subcomponent-binding protein, mitochondrial	Q07021	0.176353	0.154331	-1.14269	DOWN	0.0632103
2072	FN1	isoform 7 of fibronectin	P02751-7	0.102113	0.231221	2.26437	UP	0.0634134
1784	SORBS3	vinexin	O60504	0.176159	0.157783	-1.11647	DOWN	0.0636133
3860	MCTP2	isoform 2 of multiple c2 and transmembrane domain-containing protein 2	Q6DN12-2	0.197363	0.14644	-1.34774	DOWN	0.063676
1319	HEXA	beta-hexosaminidase	H3BP20	0.175883	0.150229	-1.17076	DOWN	0.0637278
1129	YEATS4	yeats domain-containing protein 4	F8W0J4	0.195428	0.137905	-1.41712	DOWN	0.0638512
3769	PLEKHA1	pleckstrin homology domain-containing family a member 1	Q5RGS4	0.148192	0.185141	1.24934	UP	0.0639763
1553	AGPS	alkyldihydroxyacetonephosphate synthase, peroxisomal	O00116	0.179811	0.151483	-1.18701	DOWN	0.0640532
1812	MMP20	matrix metalloproteinase-20	O60882	0.191544	0.141789	-1.3509	DOWN	0.064117
4686	FUCA2	plasma alpha-l-fucosidase	Q9BTY2	0.178659	0.149733	-1.19319	DOWN	0.0642231
3620	TAF5	isoform short of transcription initiation factor tfiid subunit 5	Q15542-2	0.189134	0.144199	-1.31161	DOWN	0.0642363
603	RABEP2	rab gtpase-binding effector protein 2	B4DHR0	0.143681	0.185599	1.29174	UP	0.0643001
1583	SAP18	histone deacetylase complex subunit sap18	X6RAL5	0.176398	0.152466	-1.15697	DOWN	0.0645134
2102	TUBB4A	tubulin beta-4a chain	P04350	0.20597	0.127363	-1.61719	DOWN	0.0647571
5787	SLIT2	slit homolog 2 protein	X6R3P0	0.182574	0.147483	-1.23793	DOWN	0.0648338
3148	RPS26	40s ribosomal protein s26	P62854	0.184607	0.150708	-1.22493	DOWN	0.0649049
5350	LUC7L2	isoform 2 of putative rna-binding protein luc7-like 2	Q9Y383-2	0.17715	0.155306	-1.14065	DOWN	0.0649065
309	ARSA	arylsulfatase a	A0A0C4DFZ2	0.154147	0.181538	1.17769	UP	0.0650613
2252	RAP2A	ras-related protein rap-2a	P10114	0.186386	0.147745	-1.26154	DOWN	0.0651372
3671	ATP2B3	isoform zg of plasma membrane calcium-transporting atpase 3	Q16720-8	0.18223	0.151104	-1.20599	DOWN	0.0653012
2956	VAMP7	isoform 3 of vesicle-associated membrane protein 7	P51809-3	0.182161	0.151344	-1.20362	DOWN	0.0653267
2483	M6PR	cation-dependent mannose-6-phosphate receptor	P20645	0.179727	0.156465	-1.14867	DOWN	0.0653341
2830	RPL5	60s ribosomal protein l5	P46777	0.180407	0.149973	-1.20294	DOWN	0.0655569
2069	C9	complement component c9	P02748	0.134767	0.201354	1.49409	UP	0.0656384
5452	ARFGEF1	brefeldin a-inhibited guanine nucleotide-exchange protein 1	Q9Y6D6	0.168929	0.150998	-1.11875	DOWN	0.0658212
3963	PGAP1	isoform 3 of gpi inositol-deacylase	Q75T13-3	0.189149	0.144185	-1.31185	DOWN	0.0659154
4140	RDH10	retinol dehydrogenase 10	Q8IZV5	0.176357	0.151087	-1.16725	DOWN	0.0659192
4005	LIMS2	isoform 3 of lim and senescent cell antigen-like-containing domain protein 2	Q7Z4I7-3	0.170547	0.145176	-1.17476	DOWN	0.0660476
3662	DBN1	drebrin	Q16643	0.189938	0.145861	-1.30219	DOWN	0.0662112
4210	TXNDC5	thioredoxin domain-containing protein 5	Q8NBS9	0.184459	0.147054	-1.25436	DOWN	0.0662362
3160	RPL8	60s ribosomal protein l8	P62917	0.185451	0.145734	-1.27253	DOWN	0.0662487
1835	ATP6V1G1	v-type proton atpase subunit g 1	O75348	0.180415	0.151364	-1.19193	DOWN	0.0662618
2121	SLC25A5	adp/atp translocase 2	P05141	0.189544	0.145148	-1.30587	DOWN	0.066317
980	AIM1L	absent in melanoma 1-like protein	E9PIR9	0.171279	0.15718	-1.0897	DOWN	0.0663455
949	CUL9	cullin-9	E9PEZ1	0.180151	0.153182	-1.17606	DOWN	0.066357
1603	PPP6C	serine/threonine-protein phosphatase 6 catalytic subunit	O00743	0.176156	0.156304	-1.12701	DOWN	0.0664099
1542	MYO9B	unconventional myosin-ixb (fragment)	M0R300	0.171783	0.15295	-1.12314	DOWN	0.0664935
849	CALM1	calmodulin	E7ETZ0	0.170967	0.161216	-1.06048	DOWN	0.066605
2845	QARS	glutamine--trna ligase	P47897	0.18468	0.148653	-1.24236	DOWN	0.0666852
1165	STIM1	stim1l	G0XQ39	0.179129	0.155076	-1.15511	DOWN	0.0667128
1058	PTPN4	tyrosine-protein phosphatase non-receptor type 4 (fragment)	J3QT89	0.191517	0.141816	-1.35046	DOWN	0.066716
1222	DNM1L	dynamin-1-like protein	G8JLD5	0.177017	0.154485	-1.14585	DOWN	0.0672522
1199	ZNF512	zinc finger protein 512	G3XAG1	0.184696	0.147693	-1.25054	DOWN	0.0673269
3515	RCN2	reticulocalbin-2	Q14257	0.183772	0.143934	-1.27678	DOWN	0.0674448
3919	CYP20A1	cytochrome p450 20a1	Q6UW02	0.179798	0.158262	-1.13608	DOWN	0.0674504
3569	SEPT2	septin-2	Q15019	0.17578	0.156309	-1.12457	DOWN	0.0675219
4123	DDX60	probable atp-dependent rna helicase ddx60	Q8IY21	0.180563	0.148313	-1.21745	DOWN	0.0676549
3258	FABP5	fatty acid-binding protein, epidermal	Q01469	0.188174	0.149199	-1.26123	DOWN	0.0676972
2890	YLPM1	isoform 4 of ylp motif-containing protein 1	P49750-4	0.181304	0.156242	-1.16041	DOWN	0.0678049
4342	H1FX	histone h1x	Q92522	0.186201	0.150695	-1.23561	DOWN	0.0680421
888	PTK2	focal adhesion kinase 1 (fragment)	H0YBP1	0.17298	0.161127	-1.07356	DOWN	0.0681213
3477	ARFRP1	adp-ribosylation factor-related protein 1	Q13795	0.143613	0.189721	1.32106	UP	0.0681855
5266	L1RE1	line-1 retrotransposable element orf1 protein	Q9UN81	0.180665	0.156189	-1.15671	DOWN	0.0682215
3243	CDK6	cyclin-dependent kinase 6	Q00534	0.184073	0.14926	-1.23324	DOWN	0.0685774
2774	MNDA	myeloid cell nuclear differentiation antigen	P41218	0.181297	0.147088	-1.23257	DOWN	0.0688433
1293	ACSBG1	long-chain-fatty-acid--coa ligase acsbg1 (fragment)	H0YMC3	0.187272	0.146062	-1.28214	DOWN	0.0689645
2939	SMARCA2	isoform short of probable global transcription activator snf2l2	P51531-2	0.185316	0.155933	-1.18843	DOWN	0.0690188
1490	FOSB	protein fosb	K7ERZ8	0.130278	0.203055	1.55863	UP	0.0692277
1695	ARPC5	actin-related protein 2/3 complex subunit 5	O15511	0.174928	0.153675	-1.1383	DOWN	0.0693371
1289	ISLR	immunoglobulin superfamily-containing leucine-rich repeat protein (fragment)	H0YN67	0.218677	0.114656	-1.90724	DOWN	0.0694565
2640	ECHS1	enoyl-coa hydratase, mitochondrial	P30084	0.183663	0.151928	-1.20889	DOWN	0.0699334
4614	SDHC	isoform 5 of succinate dehydrogenase cytochrome b560 subunit, mitochondrial	Q99643-5	0.185151	0.148182	-1.24948	DOWN	0.0700488
403	REEP3	receptor expression-enhancing protein (fragment)	A0A0U1RR85	0.184154	0.149179	-1.23445	DOWN	0.0701746
4051	CAND1	cullin-associated nedd8-dissociated protein 1	Q86VP6	0.170519	0.158729	-1.07428	DOWN	0.0702585
1393	NSF	vesicle-fusing atpase	I3L0N3	0.180928	0.148857	-1.21545	DOWN	0.0703257
200	SUPT3H	transcription initiation protein spt3 homolog	A0A1B0GTZ3	0.199502	0.133831	-1.4907	DOWN	0.0703666
3284	CAV1	isoform 2 of caveolin-1	Q03135-2	0.234278	0.0990557	-2.36511	DOWN	0.0703679
2734	PGM1	phosphoglucomutase-1	P36871	0.147246	0.182786	1.24137	UP	0.0706278
137	CADM1	cell adhesion molecule 1	A0A087X105	0.151659	0.176044	1.16079	UP	0.0707513
5235	RALY	rna-binding protein raly	Q9UKM9	0.182366	0.152061	-1.1993	DOWN	0.0708151
524	FMR1	synaptic functional regulator fmr1	A8MQB8	0.179031	0.154588	-1.15811	DOWN	0.0709488
3609	SF3B3	splicing factor 3b subunit 3	Q15393	0.172048	0.15692	-1.09641	DOWN	0.0710615
1852	GPC4	glypican-4	O75487	0.179043	0.15232	-1.17544	DOWN	0.0710704
1448	MRPL58	peptidyl-trna hydrolase ict1, mitochondrial (fragment)	J3KS15	0.180926	0.144189	-1.25478	DOWN	0.0711469
5069	COA4	cytochrome c oxidase assembly factor 4 homolog, mitochondrial	Q9NYJ1	0.188641	0.144692	-1.30374	DOWN	0.0714725
2024	SERPINA1	alpha-1-antitrypsin	P01009	0.137065	0.197165	1.43848	UP	0.0715602
3375	MAP4K2	isoform 2 of mitogen-activated protein kinase kinase kinase kinase 2	Q12851-2	0.15304	0.180293	1.17807	UP	0.0715933
2191	GUSB	isoform 3 of beta-glucuronidase	P08236-3	0.156641	0.177651	1.13413	UP	0.0716351
2862	PTDSS1	phosphatidylserine synthase 1	P48651	0.191026	0.154563	-1.23591	DOWN	0.0717578
81	MUC1	mucin-1	A0A087X061	0.124495	0.208839	1.67749	UP	0.072093
4001	MYH14	myosin-14	Q7Z406	0.16949	0.157748	-1.07443	DOWN	0.0721832
2709	MYH10	isoform 2 of myosin-10	P35580-2	0.187152	0.146182	-1.28027	DOWN	0.0723752
4508	TMEM141	transmembrane protein 141	Q96I45	0.154625	0.178709	1.15576	UP	0.0723845
3302	CALD1	isoform 4 of caldesmon	Q05682-4	0.189362	0.151301	-1.25155	DOWN	0.0725803
1897	NEBL	isoform 2 of nebulette	O76041-2	0.154075	0.176714	1.14693	UP	0.0728002
3470	RAB31	ras-related protein rab-31	Q13636	0.17761	0.158985	-1.11715	DOWN	0.0729816
5142	DPM3	isoform 2 of dolichol-phosphate mannosyltransferase subunit 3	Q9P2X0-2	0.17819	0.149653	-1.19069	DOWN	0.0730682
4547	TIGD1	tigger transposable element-derived protein 1	Q96MW7	0.190918	0.142416	-1.34057	DOWN	0.0731584
3169	GNAS	isoform 3 of guanine nucleotide-binding protein g(s) subunit alpha isoforms short	P63092-3	0.124871	0.208462	1.66942	UP	0.0731837
4951	RTN4	isoform 3 of reticulon-4	Q9NQC3-3	0.191699	0.139868	-1.37057	DOWN	0.0732973
5059	QPCTL	isoform 2 of glutaminyl-peptide cyclotransferase-like protein	Q9NXS2-3	0.189838	0.146323	-1.29739	DOWN	0.0734483
1323		uncharacterized protein (fragment)	H3BQ15	0.201554	0.131779	-1.52948	DOWN	0.0734915
2633	PRDX6	peroxiredoxin-6	P30041	0.155592	0.181938	1.16933	UP	0.0734963
3652	CCDC6	coiled-coil domain-containing protein 6	Q16204	0.174838	0.152678	-1.14514	DOWN	0.0736921
3716	AARD	alanine and arginine-rich domain-containing protein	Q4LEZ3	0.146702	0.186631	1.27218	UP	0.0736976
3409	AIMP2	aminoacyl trna synthase complex-interacting multifunctional protein 2	Q13155	0.177412	0.154804	-1.14604	DOWN	0.0738466
1168	CASP1	caspase	G3V169	0.184691	0.147635	-1.251	DOWN	0.0740499
4207	UBAC2	ubiquitin-associated domain-containing protein 2 (fragment)	X6R5E5	0.191109	0.146857	-1.30132	DOWN	0.0741369
3696	P3H1	prolyl 3-hydroxylase 1	Q32P28	0.180364	0.146609	-1.23024	DOWN	0.0742461
109	ASNA1	atpase asna1	A0A087WXS7	0.173102	0.149091	-1.16105	DOWN	0.0742778
1533	USF2	upstream stimulatory factor 2 (fragment)	M0QXT0	0.188251	0.144972	-1.29853	DOWN	0.0744875
2530	WARS	tryptophan--trna ligase, cytoplasmic	P23381	0.181137	0.151997	-1.19172	DOWN	0.0747266
4491	APIP	methylthioribulose-1-phosphate dehydratase	S4R3D6	0.186574	0.14676	-1.27129	DOWN	0.0747393
1555	SGK1	isoform 3 of serine/threonine-protein kinase sgk1	O00141-3	0.181856	0.148645	-1.22342	DOWN	0.0750002
3025	ADAR	double-stranded rna-specific adenosine deaminase	P55265	0.174954	0.157259	-1.11252	DOWN	0.0750135
4418	MARC2	mitochondrial amidoxime reducing component 2	Q969Z3	0.184234	0.148358	-1.24182	DOWN	0.0750966
1911	TMEM63A	csc1-like protein 1	O94886	0.182354	0.140383	-1.29898	DOWN	0.0751222
3455	SQSTM1	sequestosome-1	Q13501	0.202215	0.128118	-1.57835	DOWN	0.0751789
2193	HSP90AB1	heat shock protein hsp 90-beta	P08238	0.175652	0.154406	-1.1376	DOWN	0.0752578
1422	TBL3	transducin beta-like protein 3 (fragment)	J3KNP2	0.183224	0.15011	-1.2206	DOWN	0.0752691
2438	ITGB5	integrin beta-5	P18084	0.17357	0.155106	-1.11904	DOWN	0.0757208
4254	COQ8A	atypical kinase coq8a, mitochondrial	Q8NI60	0.143105	0.190229	1.3293	UP	0.0759262
2304	COL6A1	collagen alpha-1(vi) chain	P12109	0.176696	0.154592	-1.14299	DOWN	0.0761166
2307	COL6A3	collagen alpha-3(vi) chain	P12111	0.176881	0.153785	-1.15018	DOWN	0.0761299
1334	FANCA	fanconi anemia group a protein (fragment)	H3BSA3	0.140602	0.192731	1.37076	UP	0.076223
258	SCAF8	protein scaf8	A0A0A0MT33	0.188121	0.145213	-1.29548	DOWN	0.0764078
1264	KNL1	protein casc5 (fragment)	H0YCZ2	0.199697	0.133636	-1.49433	DOWN	0.076414
3248	FKBP3	peptidyl-prolyl cis-trans isomerase fkbp3	Q00688	0.183734	0.150006	-1.22484	DOWN	0.0764249
2701	RPL22	60s ribosomal protein l22	P35268	0.176692	0.156363	-1.13001	DOWN	0.0764789
3944	PLEKHG7	pleckstrin homology domain-containing family g member 7	Q6ZR37	0.142721	0.190613	1.33556	UP	0.0765518
1282	AK1	adenylate kinase isoenzyme 1 (fragment)	H0YID2	0.130054	0.203279	1.56303	UP	0.0766267
3275	RPL18A	60s ribosomal protein l18a	Q02543	0.179122	0.152288	-1.1762	DOWN	0.076629
5166	NXF1	nuclear rna export factor 1	Q9UBU9	0.176867	0.159862	-1.10637	DOWN	0.076767
4366	NECTIN2	isoform alpha of nectin-2	Q92692-2	0.178516	0.154269	-1.15717	DOWN	0.0770267
1382	ZMYND8	protein kinase c-binding protein 1 (fragment)	H7C4X9	0.153079	0.191042	1.24799	UP	0.077075
483	CCDC88B	isoform 2 of coiled-coil domain-containing protein 88b	A6NC98-2	0.181687	0.151646	-1.1981	DOWN	0.0771974
616	STK24	serine/threonine-protein kinase 24	B4DR80	0.174251	0.159083	-1.09535	DOWN	0.0772172
5419	GTF3C3	general transcription factor 3c polypeptide 3	Q9Y5Q9	0.189537	0.143796	-1.3181	DOWN	0.0773723
5451	ARFGEF2	brefeldin a-inhibited guanine nucleotide-exchange protein 2	Q9Y6D5	0.175214	0.152299	-1.15046	DOWN	0.0773738
2768	RFC3	replication factor c subunit 3	P40938	0.18834	0.144993	-1.29895	DOWN	0.0776129
210	SNX6	sorting nexin	A0A0A0MRI2	0.181754	0.156404	-1.16208	DOWN	0.0777039
3458	RIPK1	isoform 2 of receptor-interacting serine/threonine-protein kinase 1	Q13546-2	0.194322	0.150758	-1.28896	DOWN	0.0777168
5286	TBC1D2B	isoform 2 of tbc1 domain family member 2b	Q9UPU7-2	0.194717	0.140071	-1.39013	DOWN	0.0779534
2181	HSP90AA1	heat shock protein hsp 90-alpha	P07900	0.172141	0.156375	-1.10082	DOWN	0.078095
1778	LY75	isoform 3 of lymphocyte antigen 75	O60449-3	0.185303	0.153186	-1.20966	DOWN	0.0783355
3303	COL14A1	collagen alpha-1(xiv) chain	Q05707	0.177479	0.153493	-1.15627	DOWN	0.0785766
3015	AIF1	allograft inflammatory factor 1 (fragment)	Q5STX8	0.204272	0.134085	-1.52345	DOWN	0.0785802
5201	EGFL7	epidermal growth factor-like protein 7	Q9UHF1	0.14821	0.182514	1.23146	UP	0.0786047
3916	SARM1	sterile alpha and tir motif-containing protein 1	Q6SZW1	0.189642	0.143691	-1.31979	DOWN	0.0788168
394	CLDND1	claudin domain-containing protein 1 (fragment)	D6RIU2	0.180651	0.152682	-1.18318	DOWN	0.0789155
5394	TLN2	talin-2	Q9Y4G6	0.173731	0.15582	-1.11495	DOWN	0.0790664
3442	SNTB2	beta-2-syntrophin	Q13425	0.171699	0.155423	-1.10472	DOWN	0.0791236
999	TTC9C	tetratricopeptide repeat protein 9c (fragment)	H0YDR3	0.151443	0.18189	1.20105	UP	0.0793512
3960	IKBIP	isoform 4 of inhibitor of nuclear factor kappa-b kinase-interacting protein	Q70UQ0-4	0.179474	0.150825	-1.18995	DOWN	0.079371
1890	FLOT1	flotillin-1	O75955	0.17003	0.159107	-1.06865	DOWN	0.0797124
4151	CMTR1	cap-specific mrna (nucleoside-2'-o-)-methyltransferase 1	Q8N1G2	0.175731	0.148949	-1.17981	DOWN	0.0797586
1805	PAGE4	p antigen family member 4	O60829	0.187815	0.142892	-1.31438	DOWN	0.0801936
3055	TPI1	isoform 2 of triosephosphate isomerase	P60174-1	0.154238	0.180258	1.1687	UP	0.0803044
2003	GSR	isoform cytoplasmic of glutathione reductase, mitochondrial	P00390-2	0.171875	0.156045	-1.10145	DOWN	0.0804452
4085	ARMC8	isoform 7 of armadillo repeat-containing protein 8	Q8IUR7-7	0.177132	0.151881	-1.16626	DOWN	0.080637
2154	PYGL	isoform 2 of glycogen phosphorylase, liver form	P06737-2	0.176358	0.156056	-1.13009	DOWN	0.0807425
774	FILIP1L	filamin a-interacting protein 1-like (fragment)	C9JYJ6	0.180368	0.149257	-1.20844	DOWN	0.0809178
3256	SCN7A	sodium channel protein type 7 subunit alpha	Q01118	0.11518	0.218153	1.89402	UP	0.0809811
2445	SON	isoform d of protein son	P18583-5	0.187527	0.152775	-1.22747	DOWN	0.0810865
750	SMC6	structural maintenance of chromosomes protein 6 (fragment)	C9JMN1	0.192579	0.140754	-1.36819	DOWN	0.0813816
3542	GSE1	isoform 3 of genetic suppressor element 1	Q14687-3	0.179009	0.15364	-1.16512	DOWN	0.0814226
5301	RUVBL2	ruvb-like 2	Q9Y230	0.172391	0.156801	-1.09942	DOWN	0.0814937
4763	EDEM3	isoform 2 of er degradation-enhancing alpha-mannosidase-like protein 3	Q9BZQ6-2	0.186387	0.140218	-1.32927	DOWN	0.081499
2987	METAP1	methionine aminopeptidase 1	P53582	0.179565	0.153795	-1.16757	DOWN	0.0815983
1804	PQBP1	isoform 5 of polyglutamine-binding protein 1	O60828-5	0.173101	0.150979	-1.14652	DOWN	0.0816602
2616	LAP3	isoform 2 of cytosol aminopeptidase	P28838-2	0.18134	0.148282	-1.22294	DOWN	0.0820399
2584	HMGB2	high mobility group protein b2	P26583	0.177869	0.151787	-1.17183	DOWN	0.082174
118	ZCCHC17	nucleolar protein of 40 kda	A0A087WYF0	0.181867	0.151466	-1.20071	DOWN	0.0822641
3917	FIP1L1	isoform 4 of pre-mrna 3'-end-processing factor fip1	Q6UN15-4	0.176578	0.147899	-1.19391	DOWN	0.0822759
4644	GRWD1	glutamate-rich wd repeat-containing protein 1	Q9BQ67	0.175226	0.151548	-1.15624	DOWN	0.0823134
1889	ATP5H	atp synthase subunit d, mitochondrial	O75947	0.177413	0.155883	-1.13812	DOWN	0.0824091
4773	LNP	protein lunapark	Q9C0E8	0.152374	0.175841	1.15401	UP	0.082452
3973	PARS2	probable proline--trna ligase, mitochondrial	Q7L3T8	0.191593	0.153364	-1.24927	DOWN	0.0824649
1456	SRSF1	serine/arginine-rich-splicing factor 1	J3KTL2	0.175709	0.154375	-1.13819	DOWN	0.0825111
1364	ACTN4	alpha-actinin-4 (fragment)	H7C144	0.200268	0.133066	-1.50503	DOWN	0.0825351
2489	PTMS	parathymosin	P20962	0.187798	0.147829	-1.27037	DOWN	0.0826035
4216	FAM98A	isoform 2 of protein fam98a	Q8NCA5-2	0.182208	0.151126	-1.20567	DOWN	0.0826431
3234	HSPG2	basement membrane-specific heparan sulfate proteoglycan core protein	P98160	0.154861	0.175194	1.1313	UP	0.0828453
771	EPHA3	ephrin type-a receptor 3	C9JXA2	0.187751	0.145583	-1.28965	DOWN	0.0830561
3929	ADAMTSL4	adamts-like protein 4	Q6UY14	0.175009	0.158366	-1.10509	DOWN	0.0831057
2786	TMPO	isoform gamma of lamina-associated polypeptide 2, isoforms beta/gamma	P42167-2	0.137806	0.195528	1.41887	UP	0.0832745
1674	KMO	kynurenine 3-monooxygenase	O15229	0.192783	0.137063	-1.40652	DOWN	0.0833276
4504	DDRGK1	ddrgk domain-containing protein 1	Q96HY6	0.176525	0.152883	-1.15464	DOWN	0.0839574
3625	TRAM1	isoform 2 of translocating chain-associated membrane protein 1	Q15629-2	0.178368	0.154722	-1.15283	DOWN	0.0840003
3765	UCHL5	ubiquitin carboxyl-terminal hydrolase	Q5LJA5	0.182784	0.153046	-1.19431	DOWN	0.0841055
3381	AIMP1	aminoacyl trna synthase complex-interacting multifunctional protein 1	Q12904	0.177966	0.152025	-1.17064	DOWN	0.0841836
2009	HPRT1	hypoxanthine-guanine phosphoribosyltransferase	P00492	0.178448	0.142886	-1.24888	DOWN	0.0842146
2578	U2AF2	isoform 2 of splicing factor u2af 65 kda subunit	P26368-2	0.178168	0.155453	-1.14612	DOWN	0.0842428
689	CUTA	protein cuta	C9IZG4	0.145321	0.188013	1.29378	UP	0.0846657
216	MTX1	metaxin 1, isoform cra_b	A0A0A0MRK6	0.1788	0.153032	-1.16838	DOWN	0.0846904
3316	FMOD	fibromodulin	Q06828	0.181551	0.151694	-1.19682	DOWN	0.0847218
3017	PSMD4	26s proteasome non-atpase regulatory subunit 4	P55036	0.177187	0.158307	-1.11926	DOWN	0.0847777
2342	HLA-E	hla class i histocompatibility antigen, alpha chain e	Q6DU44	0.174365	0.149994	-1.16248	DOWN	0.0849764
29	SRGAP2	slit-robo rho gtpase-activating protein 2	A0A075B7B5	0.174625	0.146779	-1.18971	DOWN	0.0851869
3124	SNRPF	small nuclear ribonucleoprotein f	P62306	0.171991	0.151699	-1.13376	DOWN	0.0852479
3598	RABEP1	rab gtpase-binding effector protein 1	Q15276	0.178986	0.155226	-1.15307	DOWN	0.0852981
2189	RHOC	rho-related gtp-binding protein rhoc (fragment)	Q5JR08	0.179403	0.149194	-1.20248	DOWN	0.0855524
4369	HTRA1	serine protease htra1	Q92743	0.145895	0.201483	1.38101	UP	0.0856209
2639	RPL12	60s ribosomal protein l12	P30050	0.175277	0.152782	-1.14724	DOWN	0.085622
5076	TECR	very-long-chain enoyl-coa reductase	Q9NZ01	0.146644	0.183493	1.25128	UP	0.0856733
662	ACADM	medium-chain-specific acyl-coa dehydrogenase, mitochondrial	B7Z9I1	0.17372	0.150346	-1.15547	DOWN	0.085872
5261	PRPF19	pre-mrna-processing factor 19	Q9UMS4	0.173348	0.155793	-1.11268	DOWN	0.0858859
1515	UNK	ring finger protein unkempt homolog (fragment)	K7EQ93	0.151331	0.182002	1.20267	UP	0.0859643
3129	SNRPD3	isoform 2 of small nuclear ribonucleoprotein sm d3	P62318-2	0.174736	0.159468	-1.09574	DOWN	0.086075
694	ZC3HC1	nuclear-interacting partner of alk	C9J0I9	0.154176	0.178643	1.1587	UP	0.0862624
5164	UBA2	sumo-activating enzyme subunit 2	Q9UBT2	0.180877	0.147181	-1.22894	DOWN	0.0865347
552	MIEF1	mitochondrial dynamics protein mid51	B0QY95	0.196703	0.13663	-1.43968	DOWN	0.0865778
3183	TPM4	tropomyosin alpha-4 chain	P67936	0.178222	0.155082	-1.14921	DOWN	0.086606
3152	POLR2L	dna-directed rna polymerases i, ii, and iii subunit rpabc5	P62875	0.181689	0.149072	-1.2188	DOWN	0.0866911
1864	SNRNP200	u5 small nuclear ribonucleoprotein 200 kda helicase	O75643	0.172416	0.155959	-1.10552	DOWN	0.08701
2589	STOM	erythrocyte band 7 integral membrane protein	P27105	0.176536	0.155917	-1.13225	DOWN	0.087024
1903	TPPP	tubulin polymerization-promoting protein	O94811	0.198317	0.135017	-1.46883	DOWN	0.0870253
4398	NINJ1	ninjurin-1	Q92982	0.182011	0.151323	-1.2028	DOWN	0.0870961
4224	LSM14A	isoform 3 of protein lsm14 homolog a	Q8ND56-3	0.181835	0.151498	-1.20024	DOWN	0.0872069
4689	LMF2	isoform 2 of lipase maturation factor 2	Q9BU23-2	0.177726	0.151889	-1.1701	DOWN	0.0872171
3172	PPP2R2A	serine/threonine-protein phosphatase 2a 55 kda regulatory subunit b alpha isoform	P63151	0.17645	0.151667	-1.16341	DOWN	0.0872388
2437	RPL35A	60s ribosomal protein l35a	P18077	0.177801	0.154296	-1.15233	DOWN	0.0872525
2251	FDX1	adrenodoxin, mitochondrial	P10109	0.148948	0.174394	1.17084	UP	0.0872777
4081	HIST2H2AB	histone h2a type 2-b	Q8IUE6	0.14683	0.182601	1.24363	UP	0.0875706
3299	SRSF11	serine/arginine-rich-splicing factor 11 (fragment)	Q5T760	0.180878	0.154349	-1.17188	DOWN	0.0875823
4790	LSG1	large subunit gtpase 1 homolog	Q9H089	0.190506	0.142827	-1.33382	DOWN	0.0876807
768	AHSG	alpha-2-hs-glycoprotein	C9JV77	0.1504	0.179425	1.19299	UP	0.0881394
4086	RELL1	relt-like protein 1	Q8IUW5	0.142038	0.191295	1.34678	UP	0.0882348
1401	WDR45B	wd repeat domain phosphoinositide-interacting protein 3 (fragment)	I3L3A5	0.230243	0.103091	-2.2334	DOWN	0.0883548
4353	HSPH1	isoform beta of heat shock protein 105 kda	Q92598-2	0.171302	0.15428	-1.11033	DOWN	0.0884841
2380	HPGD	15-hydroxyprostaglandin dehydrogenase [nad(+)]	P15428	0.142494	0.177019	1.24229	UP	0.0887475
2427	ENG	isoform short of endoglin	P17813-2	0.144518	0.179691	1.24338	UP	0.0888157
2414	TMEM11	transmembrane protein 11, mitochondrial	P17152	0.177328	0.149314	-1.18762	DOWN	0.0890137
2550	ATP5F1	atp synthase f(0) complex subunit b1, mitochondrial	Q5QNZ2	0.177326	0.155642	-1.13932	DOWN	0.0890349
110	MYO5A	unconventional myosin-va	A0A087WY00	0.182513	0.150592	-1.21197	DOWN	0.0890838
1872	SLC22A3	solute carrier family 22 member 3	O75751	0.18764	0.14775	-1.26998	DOWN	0.0893643
10	BAT3	hla-b associated transcript 3, isoform cra_a	A0A024RCR6	0.175928	0.15486	-1.13604	DOWN	0.089375
4264	TBC1D15	isoform 2 of tbc1 domain family member 15	Q8TC07-2	0.171885	0.146487	-1.17338	DOWN	0.0895527
1471	MYL12A	myosin regulatory light chain 12a	J3QRS3	0.173037	0.159653	-1.08383	DOWN	0.0897482
3214	MRPS35	28s ribosomal protein s35, mitochondrial	P82673	0.184976	0.146035	-1.26665	DOWN	0.0897627
5203	SLC7A8	large neutral amino acids transporter small subunit 2	Q9UHI5	0.181406	0.151927	-1.19404	DOWN	0.0899126
877	YIPF3	protein yipf3	E7EQR8	0.154239	0.175272	1.13637	UP	0.0900392
2795	LRPPRC	leucine-rich ppr motif-containing protein, mitochondrial	P42704	0.175188	0.152595	-1.14806	DOWN	0.0901294
4409	YIPF5	protein yipf5	Q969M3	0.185114	0.148219	-1.24892	DOWN	0.0902866
2299	IGF2R	cation-independent mannose-6-phosphate receptor	P11717	0.171508	0.156776	-1.09397	DOWN	0.090298
723	SIDT2	sid1 transmembrane family member 2	F5H8L4	0.187147	0.146186	-1.28019	DOWN	0.090497
4284	EPS8L3	isoform 2 of epidermal growth factor receptor kinase substrate 8-like protein 3	Q8TE67-2	0.114799	0.216212	1.8834	UP	0.0905522
4147	NDUFAF2	mimitin, mitochondrial	Q8N183	0.18129	0.151924	-1.19329	DOWN	0.0907381
3064	RPS20	40s ribosomal protein s20	P60866	0.186703	0.148247	-1.2594	DOWN	0.0908599
154	YTHDF3	yth domain-containing family protein 3	A0A087X0Q1	0.183093	0.154898	-1.18203	DOWN	0.0910884
2512	ENPP1	ectonucleotide pyrophosphatase/phosphodiesterase family member 1	P22413	0.188525	0.142023	-1.32742	DOWN	0.0912169
2382	CD46	isoform k of membrane cofactor protein	P15529-15	0.12464	0.208693	1.67437	UP	0.0912193
2985	ARFIP1	isoform a of arfaptin-1	P53367-2	0.184852	0.149192	-1.23902	DOWN	0.0914131
836	CPQ	carboxypeptidase q (fragment)	E5RH35	0.188138	0.145195	-1.29576	DOWN	0.0914203
4919	ATP13A1	isoform b of manganese-transporting atpase 13a1	Q9HD20-2	0.176403	0.154263	-1.14352	DOWN	0.0914721
4757	MRPL37	39s ribosomal protein l37, mitochondrial	S4R369	0.187696	0.150535	-1.24686	DOWN	0.0914873
1111	FKBP11	peptidylprolyl isomerase	F8VU90	0.175788	0.149608	-1.17499	DOWN	0.0917511
4535	ZFR	zinc finger rna-binding protein	Q96KR1	0.179845	0.150625	-1.19399	DOWN	0.0918616
3487	TUBB2A	tubulin beta-2a chain	Q13885	0.178475	0.154858	-1.15251	DOWN	0.0919721
5070	MRPL39	39s ribosomal protein l39, mitochondrial	Q9NYK5	0.17891	0.147088	-1.21635	DOWN	0.0919792
884	ZC3H18	zinc finger ccch domain-containing protein 18	E7ERS3	0.179925	0.152121	-1.18278	DOWN	0.092215
3593	PPA1	inorganic pyrophosphatase	Q15181	0.175836	0.154659	-1.13693	DOWN	0.0923689
2585	TARS	threonine--trna ligase, cytoplasmic	P26639	0.179745	0.15194	-1.183	DOWN	0.0923823
2089	VTN	vitronectin	P04004	0.143438	0.185261	1.29158	UP	0.0926721
2525	SFPQ	splicing factor, proline- and glutamine-rich	P23246	0.176351	0.15485	-1.13885	DOWN	0.092696
1433	FAM83H	protein fam83h (fragment)	J3KPS2	0.175775	0.155926	-1.1273	DOWN	0.0927169
4627	CCT7	t-complex protein 1 subunit eta	Q99832	0.173376	0.156722	-1.10627	DOWN	0.0927344
1128	NUBPL	iron-sulfur protein nubpl (fragment)	H0YHR7	0.197193	0.13614	-1.44845	DOWN	0.0927487
957	TNS1	tensin-1	E9PGF5	0.172078	0.159109	-1.08151	DOWN	0.0928391
3806	WLS	protein wntless homolog	Q5T9L3	0.187857	0.145496	-1.29115	DOWN	0.0928588
913	DTNA	dystrobrevin alpha	M0R0C4	0.202123	0.13121	-1.54046	DOWN	0.0929029
3584	EEA1	early endosome antigen 1	Q15075	0.176778	0.156778	-1.12757	DOWN	0.092915
14	NOSIP	nitric oxide synthase-interacting protein (fragment)	A0A075B797	0.14669	0.186643	1.27236	UP	0.0929957
2872	RPIA	ribose-5-phosphate isomerase	P49247	0.174162	0.147456	-1.18112	DOWN	0.0930609
3087	RAP2B	ras-related protein rap-2b	P61225	0.182907	0.145533	-1.2568	DOWN	0.0931433
4218	CHST14	carbohydrate sulfotransferase 14	Q8NCH0	0.192433	0.1409	-1.36574	DOWN	0.0931651
3221	LACTB	serine beta-lactamase-like protein lactb, mitochondrial	P83111	0.176479	0.15183	-1.16234	DOWN	0.0936154
4142	VKORC1L1	vitamin k epoxide reductase complex subunit 1-like protein 1	Q8N0U8	0.177112	0.154191	-1.14865	DOWN	0.0941135
2209	SNRNP70	u1 small nuclear ribonucleoprotein 70 kda	P08621	0.177738	0.150651	-1.1798	DOWN	0.0941782
4314	POF1B	protein pof1b	Q8WVV4	0.18339	0.150819	-1.21596	DOWN	0.0943709
3750	RRP12	isoform 2 of rrp12-like protein	Q5JTH9-2	0.181152	0.162732	-1.1132	DOWN	0.0945642
4300	TSKU	tsukushin	Q8WUA8	0.147287	0.186046	1.26316	UP	0.0946664
978	THY1	thy-1 membrane glycoprotein (fragment)	E9PIM6	0.196063	0.147152	-1.33238	DOWN	0.0947075
1792	MAFK	transcription factor mafk	O60675	0.155281	0.178053	1.14665	UP	0.0947885
4935	CD320	isoform 2 of cd320 antigen	Q9NPF0-2	0.122137	0.211197	1.72919	UP	0.0948493
1720	TXNL1	thioredoxin-like protein 1	O43396	0.1803	0.151652	-1.18891	DOWN	0.0948784
2669	YWHAB	14-3-3 protein beta/alpha	P31946	0.178837	0.155056	-1.15337	DOWN	0.0949645
1136	EML1	echinoderm microtubule-associated protein-like 1	F8W717	0.174383	0.151568	-1.15053	DOWN	0.0949795
2677	SLC8A1	isoform 3 of sodium/calcium exchanger 1	P32418-2	0.186608	0.146726	-1.27182	DOWN	0.0951496
3109	PPP1CA	serine/threonine-protein phosphatase pp1-alpha catalytic subunit	P62136	0.175337	0.159498	-1.0993	DOWN	0.0954108
3552	LBR	lamin-b receptor	Q14739	0.18379	0.152052	-1.20874	DOWN	0.0955074
1918	AP2A2	ap-2 complex subunit alpha-2	O94973	0.169959	0.158042	-1.0754	DOWN	0.0955718
819	CYB5B	cytochrome b5 type b	D6RFH4	0.173437	0.153029	-1.13336	DOWN	0.0956982
3478	SHROOM2	protein shroom2	Q13796	0.173135	0.154665	-1.11942	DOWN	0.0957457
2873	LMAN1	protein ergic-53	P49257	0.159814	0.170803	1.06876	UP	0.0959312
3417	TBX2	t-box transcription factor tbx2	Q13207	0.186526	0.146808	-1.27054	DOWN	0.0961401
4734	ASPN	asporin	Q9BXN1	0.141897	0.196072	1.38179	UP	0.0961995
5282	FLVCR2	feline leukemia virus subgroup c receptor-related protein 2	Q9UPI3	0.185949	0.147384	-1.26167	DOWN	0.0962608
366	EHMT2	histone-lysine n-methyltransferase ehmt2	A2ABF8	0.179433	0.151186	-1.18683	DOWN	0.0963499
3528	HABP2	isoform 2 of hyaluronan-binding protein 2	Q14520-2	0.153083	0.178494	1.166	UP	0.0966279
393	MATR3	matrin-3	A0A0R4J2E8	0.17682	0.156853	-1.1273	DOWN	0.0967413
5209	NDUFA12	nadh dehydrogenase [ubiquinone] 1 alpha subcomplex subunit 12	Q9UI09	0.178293	0.155845	-1.14404	DOWN	0.0970049
1247	NDUFB5	nadh dehydrogenase [ubiquinone] 1 beta subcomplex subunit 5, mitochondrial (fragment)	H0Y886	0.178305	0.149968	-1.18895	DOWN	0.097178
2410	ZNF22	zinc finger protein 22	P17026	0.180181	0.153007	-1.1776	DOWN	0.097246
3699	SLC25A35	solute carrier family 25 member 35	Q3KQZ1	0.181068	0.15023	-1.20528	DOWN	0.097497
1978	SDPR	serum deprivation-response protein	O95810	0.156425	0.175018	1.11886	UP	0.0975791
3596	NONO	non-pou domain-containing octamer-binding protein	Q15233	0.175172	0.157689	-1.11087	DOWN	0.0976262
470	PSMB9	proteasome subunit beta type	A2ACR1	0.174957	0.152863	-1.14454	DOWN	0.0978061
4533	EXOC2	exocyst complex component 2	Q96KP1	0.177246	0.159121	-1.1139	DOWN	0.0978095
4901	SLC38A10	putative sodium-coupled neutral amino acid transporter 10	Q9HBR0	0.174703	0.155179	-1.12582	DOWN	0.0978587
4994	ECHDC1	isoform 6 of ethylmalonyl-coa decarboxylase	Q9NTX5-6	0.182144	0.151957	-1.19865	DOWN	0.0978787
4067	NIT1	isoform 1 of nitrilase homolog 1	Q86X76-2	0.154393	0.176449	1.14286	UP	0.097931
3642	VAMP3	vesicle-associated membrane protein 3	Q15836	0.180434	0.150438	-1.19939	DOWN	0.0984465
276	TMEM259	membralin (fragment)	A0A0A0MTU3	0.187675	0.145658	-1.28846	DOWN	0.0988968
3215	MRPS5	28s ribosomal protein s5, mitochondrial	P82675	0.188868	0.145248	-1.30032	DOWN	0.0989381
2554	ACAT1	acetyl-coa acetyltransferase, mitochondrial	P24752	0.175505	0.153455	-1.14369	DOWN	0.0990475
2936	DAP3	isoform 2 of 28s ribosomal protein s29, mitochondrial	P51398-2	0.176697	0.152496	-1.1587	DOWN	0.0991694
1460	SNRPN	small nuclear ribonucleoprotein-associated protein n (fragment)	J3QLE5	0.177443	0.153958	-1.15254	DOWN	0.099206
4549	MBOAT7	lysophospholipid acyltransferase 7	Q96N66	0.15741	0.17245	1.09554	UP	0.0992929
2028	C3	complement c3	P01024	0.146711	0.183777	1.25264	UP	0.0993669
256	PTPRC	receptor-type tyrosine-protein phosphatase c	X6R433	0.173973	0.155957	-1.11552	DOWN	0.0995987
3510	DYNC1H1	cytoplasmic dynein 1 heavy chain 1	Q14204	0.174299	0.157524	-1.10649	DOWN	0.0998497
1152	MED12L	mediator of rna polymerase ii transcription subunit 12-like protein	F8WAE6	0.201381	0.131953	-1.52616	DOWN	0.0998928
4110	LRRC8A	volume-regulated anion channel subunit lrrc8a	Q8IWT6	0.150148	0.183185	1.22003	UP	0.100001
710	SHQ1	protein shq1 homolog (fragment)	C9J6N3	0.190299	0.143034	-1.33045	DOWN	0.100196
4916	CD248	endosialin	Q9HCU0	0.183746	0.149588	-1.22835	DOWN	0.100238
5158	EIF3K	eukaryotic translation initiation factor 3 subunit k	Q9UBQ5	0.178615	0.150782	-1.18459	DOWN	0.100243
3412	PAK2	serine/threonine-protein kinase pak 2	Q13177	0.175436	0.158053	-1.10998	DOWN	0.100333
2126	EIF2S1	eukaryotic translation initiation factor 2 subunit 1	P05198	0.17156	0.16001	-1.07218	DOWN	0.100376
783	KCNN4	intermediate conductance calcium-activated potassium channel protein 4	D1MQ08	0.180129	0.142196	-1.26677	DOWN	0.100495
555	KAZN	kazrin (fragment)	B0QYQ6	0.193371	0.139962	-1.38159	DOWN	0.100893
5077	ERAP1	endoplasmic reticulum aminopeptidase 1	Q9NZ08	0.177704	0.151791	-1.17072	DOWN	0.101084
1568	PSMD11	26s proteasome non-atpase regulatory subunit 11	O00231	0.176417	0.15603	-1.13066	DOWN	0.101107
5021	EVA1B	protein eva-1 homolog b	Q9NVM1	0.177678	0.148938	-1.19297	DOWN	0.101204
2626	PML	protein pml	P29590	0.171616	0.160167	-1.07148	DOWN	0.101207
945	ITGB6	integrin beta	E9PEE8	0.171979	0.155585	-1.10537	DOWN	0.10145
4667	TIMM29	mitochondrial import inner membrane translocase subunit tim29	Q9BSF4	0.182835	0.152221	-1.20112	DOWN	0.101659
331	NDUFA6	nadh dehydrogenase [ubiquinone] 1 alpha subcomplex subunit 6	A0A0C4DGS0	0.1833	0.151329	-1.21127	DOWN	0.101835
605	ANKRD28	serine/threonine-protein phosphatase 6 regulatory ankyrin repeat subunit a	B4DIW9	0.129309	0.204024	1.5778	UP	0.101851
457	TMEM120B	transmembrane protein 120b	A0PK00	0.20652	0.126813	-1.62854	DOWN	0.101893
1127	C17orf49	chromatin complexes subunit bap18	F8W038	0.174469	0.157312	-1.10907	DOWN	0.101973
3048	RAB25	ras-related protein rab-25	P57735	0.147058	0.179736	1.22221	UP	0.102057
4193	ENAH	isoform 3 of protein enabled homolog	Q8N8S7-3	0.175022	0.156582	-1.11777	DOWN	0.102145
1141	HFE	hereditary hemochromatosis protein	F8W7W8	0.19058	0.142753	-1.33504	DOWN	0.102236
553	EWSR1	rna-binding protein ews	B0QYK0	0.174538	0.16136	-1.08167	DOWN	0.102258
1230	HCK	tyrosine-protein kinase	H0Y3C5	0.19014	0.149686	-1.27026	DOWN	0.102425
77	PRAMEF25	prame family member 25	A0A0G2JN56	0.209687	0.123646	-1.69586	DOWN	0.102443
2885	CASP4	isoform 2 of caspase-4	P49662-2	0.172732	0.157997	-1.09326	DOWN	0.10256
3444	SF3B2	splicing factor 3b subunit 2	Q13435	0.173585	0.154191	-1.12578	DOWN	0.102604
4115	DNAJC10	dnaj homolog subfamily c member 10	Q8IXB1	0.174187	0.148576	-1.17237	DOWN	0.102629
3501	BOP1	isoform 2 of ribosome biogenesis protein bop1	Q14137-2	0.177092	0.15688	-1.12884	DOWN	0.10268
2693	HSPA4	heat shock 70 kda protein 4	P34932	0.170841	0.159487	-1.07119	DOWN	0.102709
2738	CFHR2	complement factor h-related protein 2	V9GYE7	0.189539	0.143794	-1.31813	DOWN	0.10283
1212	GIMAP4	gtpase imap family member 4	G5E9W9	0.180085	0.156808	-1.14844	DOWN	0.102836
1467	ICAM2	intercellular adhesion molecule 2 (fragment)	J3QQR8	0.186865	0.146469	-1.2758	DOWN	0.102851
907	KAT7	histone acetyltransferase	E7EUP3	0.150927	0.182406	1.20857	UP	0.102851
3473	FHL1	isoform 5 of four and a half lim domains protein 1	Q13642-5	0.145853	0.186723	1.28021	UP	0.102884
3	HDGFRP3	hepatoma-derived growth factor, related protein 3, isoform cra_a	A0A024R216	0.181698	0.153629	-1.18271	DOWN	0.102932
4152	LRRC47	leucine-rich repeat-containing protein 47	Q8N1G4	0.181774	0.155856	-1.16629	DOWN	0.103007
1902	STK10	serine/threonine-protein kinase 10	O94804	0.175056	0.155598	-1.12505	DOWN	0.103011
2623	TKT	transketolase	P29401	0.176761	0.152918	-1.15592	DOWN	0.103085
3772	PPM1L	isoform 3 of protein phosphatase 1l	Q5SGD2-3	0.185857	0.147476	-1.26025	DOWN	0.103086
1042	ECHDC2	enoyl-coa hydratase domain-containing protein 2, mitochondrial (fragment)	F5GWU3	0.181774	0.151559	-1.19936	DOWN	0.103092
3573	TRAM2	translocating chain-associated membrane protein 2	Q15035	0.182633	0.1507	-1.2119	DOWN	0.103166
2829	RPL27A	60s ribosomal protein l27a	P46776	0.180587	0.147942	-1.22066	DOWN	0.103344
2149	ATP5B	atp synthase subunit beta, mitochondrial	P06576	0.174776	0.156708	-1.1153	DOWN	0.103374
1055	COL21A1	collagen alpha-1(xxi) chain	F5GZK2	0.18913	0.140233	-1.34868	DOWN	0.103579
3577	KARS	lysine--trna ligase	Q15046	0.175642	0.157036	-1.11848	DOWN	0.104003
1743	HTATSF1	hiv tat-specific factor 1	O43719	0.188532	0.158067	-1.19273	DOWN	0.104086
5131	HEATR5B	isoform 3 of heat repeat-containing protein 5b	Q9P2D3-3	0.210037	0.123296	-1.70351	DOWN	0.104339
4411	RPL36AL	60s ribosomal protein l36a-like	Q969Q0	0.182316	0.151018	-1.20725	DOWN	0.104522
757	GYG1	glycogenin 1, isoform cra_e	G5E9W8	0.180486	0.155387	-1.16153	DOWN	0.104617
3656	DDB1	dna damage-binding protein 1	Q16531	0.169802	0.158139	-1.07375	DOWN	0.104807
557	TFEB	transcription factor eb	B0QYS6	0.17722	0.156113	-1.1352	DOWN	0.104923
3449	FKBP5	peptidyl-prolyl cis-trans isomerase fkbp5	Q13451	0.185167	0.144474	-1.28167	DOWN	0.105069
1061	BAD	bcl2-associated agonist of cell death (fragment)	F5H1R6	0.113225	0.220109	1.944	UP	0.105074
5325	DIS3	exosome complex exonuclease rrp44	Q9Y2L1	0.194528	0.139013	-1.39935	DOWN	0.105579
2129	RPLP1	60s acidic ribosomal protein p1	P05386	0.182816	0.153486	-1.19109	DOWN	0.105587
994	PPP6R3	serine/threonine-protein phosphatase 6 regulatory subunit 3	H7BXH2	0.176556	0.154297	-1.14426	DOWN	0.10578
5017	DNAJC11	isoform 3 of dnaj homolog subfamily c member 11	Q9NVH1-3	0.175263	0.147613	-1.18731	DOWN	0.105841
4438	FAM136A	protein fam136a	Q96C01	0.17845	0.161843	-1.10261	DOWN	0.105876
1994	PEX11B	peroxisomal membrane protein 11b	O96011	0.179898	0.157658	-1.14107	DOWN	0.105975
3717	ZNF658B	zinc finger protein 658b	Q4V348	0.195344	0.13799	-1.41564	DOWN	0.106004
2523	ITGA6	isoform alpha-6x2b of integrin alpha-6	P23229-5	0.181047	0.148849	-1.21631	DOWN	0.106092
5251	ATXN7L1	isoform 2 of ataxin-7-like protein 1	Q9ULK2-2	0.242805	0.0905286	-2.68208	DOWN	0.106241
1099	CAD	cad protein	F8VPD4	0.172336	0.15658	-1.10063	DOWN	0.106279
4785	MFF	isoform 2 of mitochondrial fission factor	Q9GZY8-2	0.174548	0.152602	-1.14381	DOWN	0.106484
4240	NUP43	nucleoporin nup43	Q8NFH3	0.169236	0.15368	-1.10122	DOWN	0.106606
2250	U2AF1L5	splicing factor u2af 35 kda subunit-like protein	P0DN76	0.173819	0.154429	-1.12556	DOWN	0.106911
5326	LRCH1	isoform 2 of leucine-rich repeat and calponin homology domain-containing protein 1	Q9Y2L9-2	0.18112	0.154319	-1.17367	DOWN	0.106982
1634	PSMA7	proteasome subunit alpha type-7	O14818	0.172301	0.156624	-1.10009	DOWN	0.107077
1983	AIFM1	isoform 3 of apoptosis-inducing factor 1, mitochondrial	O95831-3	0.179232	0.154663	-1.15885	DOWN	0.107119
1988	DDAH2	n(g),n(g)-dimethylarginine dimethylaminohydrolase 2	O95865	0.178105	0.156296	-1.13954	DOWN	0.107133
2573	ITGB8	isoform 2 of integrin beta-8	P26012-2	0.200501	0.132832	-1.50944	DOWN	0.107296
733	TSFM	elongation factor ts, mitochondrial (fragment)	C9JG32	0.184075	0.149714	-1.22951	DOWN	0.10751
5328	GSTK1	glutathione s-transferase kappa 1	Q9Y2Q3	0.181892	0.154413	-1.17796	DOWN	0.107709
4703	EMC6	er membrane protein complex subunit 6	Q9BV81	0.180169	0.153165	-1.17631	DOWN	0.107727
5104	NDUFA13	nadh dehydrogenase [ubiquinone] 1 alpha subcomplex subunit 13	Q9P0J0	0.183603	0.147239	-1.24697	DOWN	0.107854
3188	TUBA4A	isoform 2 of tubulin alpha-4a chain	P68366-2	0.175865	0.156409	-1.12439	DOWN	0.108052
3601	RBBP5	isoform 2 of retinoblastoma-binding protein 5	Q15291-2	0.178884	0.155	-1.15409	DOWN	0.108186
4640	HOPX	homeodomain-only protein	Q9BPY8	0.151374	0.181959	1.20205	UP	0.108272
1286	NRDE2	protein nrde2 homolog (fragment)	H0YJT6	0.23483	0.0985033	-2.38398	DOWN	0.108538
1206	PROS1	protein s (alpha), isoform cra_b	G5E9F8	0.152893	0.18044	1.18017	UP	0.108594
622	PCK2	phosphoenolpyruvate carboxykinase [gtp], mitochondrial	H0YML5	0.174517	0.148237	-1.17729	DOWN	0.108725
3031	OXCT1	succinyl-coa:3-ketoacid coenzyme a transferase 1, mitochondrial	P55809	0.179874	0.144869	-1.24163	DOWN	0.108798
1160	IPO11	importin-11	F8WDV0	0.210172	0.123162	-1.70647	DOWN	0.108934
2918	SERPINB9	serpin b9	P50453	0.149082	0.182873	1.22666	UP	0.109044
3575	ARL6IP1	adp-ribosylation factor-like protein 6-interacting protein 1	Q15041	0.180781	0.152647	-1.18431	DOWN	0.109289
960	COPS8	cop9 signalosome complex subunit 8	E9PGT6	0.154497	0.179122	1.15939	UP	0.109385
4478	CHMP6	charged multivesicular body protein 6	Q96FZ7	0.176727	0.152981	-1.15522	DOWN	0.109549
542	SNX24	sorting nexin-24	A8MXB7	0.183452	0.149881	-1.22398	DOWN	0.109983
2294	PSG1	pregnancy-specific beta-1-glycoprotein 1	P11464	0.157233	0.177461	1.12865	UP	0.11007
4148	VPS52	vacuolar protein sorting-associated protein 52 homolog	Q8N1B4	0.151306	0.179292	1.18497	UP	0.11018
3211	TMF1	tata element modulatory factor	P82094	0.175811	0.160168	-1.09767	DOWN	0.1102
3967	COX15	isoform 2 of cytochrome c oxidase assembly protein cox15 homolog	Q7KZN9-2	0.193513	0.139821	-1.38401	DOWN	0.110215
1381	HBP1	hmg box-containing protein 1 (fragment)	H7C4S2	0.139916	0.193418	1.38239	UP	0.110263
4376	STAM	isoform 2 of signal transducing adapter molecule 1	Q92783-2	0.175608	0.146296	-1.20036	DOWN	0.110305
1216	MRPS27	28s ribosomal protein s27, mitochondrial	G5EA06	0.186723	0.160016	-1.16691	DOWN	0.110311
2676	PYCR1	isoform 3 of pyrroline-5-carboxylate reductase 1, mitochondrial	P32322-3	0.153198	0.188685	1.23164	UP	0.110437
4297	SCFD2	isoform 2 of sec1 family domain-containing protein 2	Q8WU76-2	0.175288	0.154017	-1.1381	DOWN	0.110695
5105	PDP1	[pyruvate dehydrogenase [acetyl-transferring]]-phosphatase 1, mitochondrial	Q9P0J1	0.170917	0.151256	-1.12999	DOWN	0.110862
3521	GALE	udp-glucose 4-epimerase	Q14376	0.155573	0.172947	1.11167	UP	0.11104
2242	LTA4H	isoform 3 of leukotriene a-4 hydrolase	P09960-3	0.17454	0.158793	-1.09916	DOWN	0.111229
2491	ATP6V1B2	v-type proton atpase subunit b, brain isoform	P21281	0.168016	0.154841	-1.08509	DOWN	0.111266
4616	HSD17B10	3-hydroxyacyl-coa dehydrogenase type-2	Q99714	0.167026	0.160646	-1.03972	DOWN	0.111472
5462	SQRDL	sulfide:quinone oxidoreductase, mitochondrial	Q9Y6N5	0.172464	0.149256	-1.15549	DOWN	0.111657
480	TRAPPC13	isoform 5 of trafficking protein particle complex subunit 13	A5PLN9-7	0.180144	0.147511	-1.22122	DOWN	0.111794
4956	PFDN4	prefoldin subunit 4	Q9NQP4	0.176429	0.144425	-1.2216	DOWN	0.111839
3627	SF1	isoform 5 of splicing factor 1	Q15637-5	0.175374	0.153305	-1.14396	DOWN	0.111908
2631	ALDH4A1	delta-1-pyrroline-5-carboxylate dehydrogenase, mitochondrial	P30038	0.187081	0.144689	-1.29299	DOWN	0.112101
1820	N4BP1	nedd4-binding protein 1	O75113	0.143908	0.189425	1.31629	UP	0.112198
3377	SF3A3	splicing factor 3a subunit 3	Q12874	0.179286	0.156991	-1.14201	DOWN	0.112512
2563	YY1	transcriptional repressor protein yy1	P25490	0.177462	0.157941	-1.12359	DOWN	0.112538
4626	CIB1	calcium and integrin-binding protein 1	Q99828	0.179222	0.154465	-1.16028	DOWN	0.112551
1580	DCTN6	dynactin subunit 6	O00399	0.17964	0.15654	-1.14756	DOWN	0.112739
4915	XAB2	pre-mrna-splicing factor syf1	Q9HCS7	0.172155	0.159112	-1.08198	DOWN	0.112879
1454	RPL19	ribosomal protein l19	J3QR09	0.186981	0.144139	-1.29723	DOWN	0.113161
2644	PPP2R1A	serine/threonine-protein phosphatase 2a 65 kda regulatory subunit a alpha isoform	P30153	0.169903	0.156044	-1.08881	DOWN	0.11331
4154	HIST3H2BB	histone h2b type 3-b	Q8N257	0.175757	0.156439	-1.12349	DOWN	0.113419
537	NDUFA3	nadh dehydrogenase [ubiquinone] 1 alpha subcomplex subunit 3 (fragment)	H7C0D7	0.187032	0.146302	-1.2784	DOWN	0.113443
1428	PHACTR2	phosphatase and actin regulator	J3KP75	0.178364	0.148766	-1.19896	DOWN	0.113464
1687	EIF3D	isoform 2 of eukaryotic translation initiation factor 3 subunit d	O15371-2	0.172968	0.159881	-1.08185	DOWN	0.113996
4830	GHITM	growth hormone-inducible transmembrane protein	Q9H3K2	0.175365	0.143293	-1.22382	DOWN	0.114151
4924	APMAP	adipocyte plasma membrane-associated protein	Q9HDC9	0.180897	0.147825	-1.22372	DOWN	0.114444
4432	TOMM6	mitochondrial import receptor subunit tom6 homolog	Q96B49	0.188623	0.144711	-1.30345	DOWN	0.11456
245	RABGEF1	rab guanine nucleotide exchange factor (gef) 1, isoform cra_c	A0A0A0MSJ3	0.179716	0.158078	-1.13688	DOWN	0.114578
4613	PHB2	prohibitin-2	Q99623	0.177055	0.156184	-1.13363	DOWN	0.114796
5406	YTHDF2	yth domain-containing family protein 2	Q9Y5A9	0.177416	0.153111	-1.15874	DOWN	0.114809
2335	C6	complement component c6	P13671	0.149341	0.182425	1.22153	UP	0.11487
3517	ERV3-1	endogenous retrovirus group 3 member 1 env polyprotein	Q14264	0.192066	0.141267	-1.35959	DOWN	0.114936
3600	RNPS1	isoform 3 of rna-binding protein with serine-rich domain 1	Q15287-3	0.17527	0.157829	-1.1105	DOWN	0.115053
1178	TMCC3	transmembrane and coiled-coil domain family 3, isoform cra_c	G3V207	0.183046	0.146299	-1.25117	DOWN	0.115085
1424	ZNF292	zinc finger protein 292	J3KNV1	0.184431	0.148902	-1.23861	DOWN	0.115186
5139	STARD9	star-related lipid transfer protein 9	Q9P2P6	0.136272	0.194373	1.42636	UP	0.115405
2471	ANXA7	isoform 2 of annexin a7	P20073-2	0.173533	0.160516	-1.0811	DOWN	0.115418
3096	HSPE1	10 kda heat shock protein, mitochondrial	P61604	0.182163	0.152965	-1.19088	DOWN	0.115522
2802	MCAM	cell surface glycoprotein muc18	P43121	0.17223	0.157869	-1.09097	DOWN	0.115617
4094	AHNAK2	isoform 3 of protein ahnak2	Q8IVF2-3	0.107823	0.22551	2.09148	UP	0.11566
2353	HGF	isoform 3 of hepatocyte growth factor	P14210-3	0.175812	0.153843	-1.1428	DOWN	0.11579
2157	CRH	corticoliberin	P06850	0.134573	0.194399	1.44456	UP	0.115919
3262	EXOSC10	isoform 2 of exosome component 10	Q01780-2	0.178858	0.15213	-1.17569	DOWN	0.116053
5074	UGGT1	isoform 2 of udp-glucose:glycoprotein glucosyltransferase 1	Q9NYU2-2	0.170749	0.158902	-1.07456	DOWN	0.116101
97	GMPR2	gmp reductase	H0YMB3	0.14959	0.183744	1.22832	UP	0.116135
230	sm-M20	protein phosphatase 1 regulatory subunit 12b	E1CKY7	0.189787	0.143546	-1.32213	DOWN	0.116142
1007	ARRB1	beta-arrestin-1 (fragment)	E9PM35	0.177365	0.151295	-1.17231	DOWN	0.116216
693	PLSCR1	phospholipid scramblase (fragment)	C9J0H3	0.182062	0.151271	-1.20355	DOWN	0.116291
722	FXN	frataxin, mitochondrial (fragment)	H7C585	0.23221	0.101123	-2.29631	DOWN	0.116321
624	ILF2	interleukin enhancer-binding factor 2	B4DY09	0.175556	0.156948	-1.11856	DOWN	0.116413
1710	ZW10	centromere/kinetochore protein zw10 homolog	O43264	0.172481	0.155139	-1.11179	DOWN	0.116604
3792	HECTD3	e3 ubiquitin-protein ligase hectd3	Q5T447	0.181148	0.159891	-1.13295	DOWN	0.116664
500	CCDC69	coiled-coil domain-containing protein 69	A6NI79	0.197105	0.136228	-1.44687	DOWN	0.116805
2407	ATP2A2	sarcoplasmic/endoplasmic reticulum calcium atpase 2	P16615	0.173647	0.155936	-1.11358	DOWN	0.116805
2429	PFKL	atp-dependent 6-phosphofructokinase, liver type	P17858	0.160404	0.173436	1.08125	UP	0.11687
1700	PLXNB1	isoform 2 of plexin-b1	O43157-2	0.190194	0.155336	-1.2244	DOWN	0.116891
3887	ZCCHC8	zinc finger cchc domain-containing protein 8	Q6NZY4	0.173232	0.155043	-1.11732	DOWN	0.11718
3677	UGP2	utp--glucose-1-phosphate uridylyltransferase	Q16851	0.159261	0.172084	1.08051	UP	0.117185
3739	MTX3	isoform 3 of metaxin-3	Q5HYI7-4	0.188776	0.1411	-1.33789	DOWN	0.117236
1249	MTCH1	mitochondrial carrier homolog 1 (fragment)	H0Y8C3	0.173643	0.153173	-1.13364	DOWN	0.117275
3940	THSD4	thrombospondin type-1 domain-containing protein 4	Q6ZMP0	0.174077	0.150135	-1.15947	DOWN	0.117319
2151	S100A6	protein s100 (fragment)	R4GN98	0.140225	0.19384	1.38235	UP	0.117326
4338	SLC39A7	zinc transporter slc39a7	Q92504	0.149151	0.182472	1.2234	UP	0.117377
920	PCYOX1L	prenylcysteine oxidase-like	E7EVZ5	0.194081	0.139253	-1.39373	DOWN	0.117469
39	MBD3	methyl-cpg-binding domain protein 3 (fragment)	A0A087WT34	0.21714	0.116194	-1.86877	DOWN	0.117822
3823	RPRD2	isoform 5 of regulation of nuclear pre-mrna domain-containing protein 2	Q5VT52-5	0.176535	0.154912	-1.13958	DOWN	0.117895
3240	TFAM	transcription factor a, mitochondrial	Q00059	0.178291	0.152033	-1.17271	DOWN	0.117918
1698	DHX15	pre-mrna-splicing factor atp-dependent rna helicase dhx15	O43143	0.170119	0.157892	-1.07744	DOWN	0.11812
2278	SLC2A3	solute carrier family 2, facilitated glucose transporter member 3	P11169	0.1498	0.181393	1.2109	UP	0.118794
835	STMN2	stathmin	E5RGX5	0.184794	0.148539	-1.24407	DOWN	0.118904
2870	ALDH9A1	4-trimethylaminobutyraldehyde dehydrogenase	P49189	0.175743	0.155163	-1.13264	DOWN	0.118989
246	RASA2	ras gtpase-activating protein 2	A0A0A0MSJ9	0.201024	0.132309	-1.51935	DOWN	0.119233
1356	CSNK1D	casein kinase i isoform delta	H7BYT1	0.172034	0.157828	-1.09001	DOWN	0.119258
3233	FBLN2	fibulin-2	P98095	0.157169	0.169888	1.08092	UP	0.119317
3787	TREML2	trem-like transcript 2 protein	Q5T2D2	0.181226	0.152107	-1.19144	DOWN	0.119384
2354	FDPS	isoform 2 of farnesyl pyrophosphate synthase	P14324-2	0.156302	0.179909	1.15104	UP	0.119585
2469	ATP2B1	isoform e of plasma membrane calcium-transporting atpase 1	P20020-5	0.175929	0.151792	-1.15902	DOWN	0.119835
2017	PLG	plasminogen	P00747	0.150833	0.180255	1.19506	UP	0.120053
1734	PLRG1	pleiotropic regulator 1	O43660	0.172887	0.15805	-1.09387	DOWN	0.120352
1960	SEC24A	protein transport protein sec24a	O95486	0.155022	0.167804	1.08245	UP	0.120554
1926	NDUFB4	nadh dehydrogenase [ubiquinone] 1 beta subcomplex subunit 4	O95168	0.176774	0.14842	-1.19104	DOWN	0.120742
3567	MORF4L2	mortality factor 4-like protein 2 (fragment)	Q5JXX1	0.137912	0.194141	1.40772	UP	0.120744
1150	MTMR1	mtmr1 protein	Q8NEC6	0.151072	0.178819	1.18367	UP	0.121021
3886	PTRF	polymerase i and transcript release factor	Q6NZI2	0.17192	0.159407	-1.0785	DOWN	0.121185
5302	CDYL	isoform 3 of chromodomain y-like protein	Q9Y232-3	0.200647	0.132686	-1.5122	DOWN	0.121752
749	FARP1	ferm, rhogef and pleckstrin domain-containing protein 1	C9JME2	0.175794	0.156001	-1.12688	DOWN	0.121818
533	SUMO3	smt3 suppressor of mif two 3 homolog 3 (yeast), isoform cra_d	A8MUA9	0.1495	0.183833	1.22965	UP	0.121945
1980	BAG3	bag family molecular chaperone regulator 3	O95817	0.175359	0.158072	-1.10936	DOWN	0.122238
952	FXR1	fragile x mental retardation syndrome-related protein 1	E9PFF5	0.176817	0.16031	-1.10297	DOWN	0.122331
2258	BCL2	isoform beta of apoptosis regulator bcl-2	P10415-2	0.153379	0.179954	1.17326	UP	0.122336
4250	MOSPD2	motile sperm domain-containing protein 2	Q8NHP6	0.177106	0.153868	-1.15103	DOWN	0.122338
1425	LEKR1	leucine-, glutamate- and lysine-rich protein 1	J3KP02	0.184936	0.145425	-1.27169	DOWN	0.122431
2654	ALDH1B1	aldehyde dehydrogenase x, mitochondrial	P30837	0.18396	0.142155	-1.29408	DOWN	0.122582
613	C1R	complement c1r subcomponent	F5H2D0	0.186429	0.146904	-1.26905	DOWN	0.122609
2081	HPX	hemopexin	P02790	0.152399	0.17756	1.1651	UP	0.122689
299	TM9SF4	transmembrane 9 superfamily member	A0A0C4DFM1	0.172558	0.160753	-1.07344	DOWN	0.123155
383	DEAF1	deformed epidermal autoregulatory factor 1 homolog (fragment)	A0A0J9YXA4	0.185871	0.147462	-1.26047	DOWN	0.123165
485	PALM3	paralemmin-3	A6NDB9	0.142244	0.191089	1.34338	UP	0.123274
5029	ARGLU1	arginine and glutamate-rich protein 1	Q9NWB6	0.173447	0.149835	-1.15758	DOWN	0.123292
4760	OSBPL8	isoform 3 of oxysterol-binding protein-related protein 8	Q9BZF1-3	0.175814	0.160763	-1.09362	DOWN	0.12344
4361	ANKS1A	ankyrin repeat and sam domain-containing protein 1a	Q92625	0.150431	0.169948	1.12974	UP	0.123531
1829	COQ9	ubiquinone biosynthesis protein coq9, mitochondrial	O75208	0.190244	0.156901	-1.21251	DOWN	0.123746
1163	SEC62	translocation protein sec62	F8WF48	0.179565	0.149557	-1.20064	DOWN	0.123864
2240	ALOX5	arachidonate 5-lipoxygenase	P09917	0.179314	0.153399	-1.16894	DOWN	0.123964
5412	TIMM9	mitochondrial import inner membrane translocase subunit tim9	Q9Y5J7	0.173351	0.157819	-1.09842	DOWN	0.124035
5172	AASS	alpha-aminoadipic semialdehyde synthase, mitochondrial	Q9UDR5	0.17973	0.155219	-1.15791	DOWN	0.124061
5347	TMX2	isoform 2 of thioredoxin-related transmembrane protein 2	Q9Y320-2	0.176681	0.159254	-1.10943	DOWN	0.124145
4825	TMEM245	transmembrane protein 245	Q9H330	0.183013	0.144841	-1.26355	DOWN	0.124202
322	CHD4	chromodomain-helicase-dna-binding protein 4	F5GWX5	0.175094	0.159335	-1.09891	DOWN	0.124217
4425	LRRC59	leucine-rich repeat-containing protein 59	Q96AG4	0.175976	0.155759	-1.1298	DOWN	0.124382
2105	CYBB	cytochrome b-245 heavy chain	P04839	0.184178	0.149626	-1.23092	DOWN	0.124387
4672	RTKN	rhotekin	Q9BST9	0.191579	0.141754	-1.35149	DOWN	0.124648
1676	ZNF185	zinc finger protein 185	O15231	0.158249	0.175085	1.10639	UP	0.124698
4998	ACSS1	acetyl-coenzyme a synthetase 2-like, mitochondrial	Q9NUB1	0.182342	0.148277	-1.22974	DOWN	0.124705
626	MAPK14	mitogen-activated protein kinase	B4E0K5	0.182298	0.151035	-1.207	DOWN	0.124877
1718	HNRNPR	heterogeneous nuclear ribonucleoprotein r	O43390	0.176868	0.155975	-1.13395	DOWN	0.124883
271	CUL2	cullin-2	Q5T2B5	0.178564	0.155497	-1.14834	DOWN	0.125047
2359	PKM	pyruvate kinase pkm	P14618	0.152631	0.175993	1.15306	UP	0.125151
5073	UGGT2	udp-glucose:glycoprotein glucosyltransferase 2	Q9NYU1	0.178883	0.152073	-1.1763	DOWN	0.125155
1972	SNAP29	synaptosomal-associated protein 29	O95721	0.182721	0.151506	-1.20603	DOWN	0.125166
3118	RPS23	40s ribosomal protein s23	P62266	0.180309	0.154166	-1.16957	DOWN	0.125256
2528	ME2	nad-dependent malic enzyme, mitochondrial	P23368	0.176499	0.160238	-1.10148	DOWN	0.125258
3000	CACNA2D1	isoform 4 of voltage-dependent calcium channel subunit alpha-2/delta-1	P54289-4	0.172557	0.1516	-1.13824	DOWN	0.125338
5004	AGPAT5	1-acyl-sn-glycerol-3-phosphate acyltransferase epsilon	Q9NUQ2	0.179635	0.15138	-1.18665	DOWN	0.125358
4854	REEP4	receptor expression-enhancing protein 4	Q9H6H4	0.177376	0.153377	-1.15647	DOWN	0.125385
871	SNCA	alpha-synuclein	E7EPV7	0.184633	0.148296	-1.24503	DOWN	0.125521
5146	EPS15L1	isoform 2 of epidermal growth factor receptor substrate 15-like 1	Q9UBC2-2	0.175689	0.154494	-1.13719	DOWN	0.125598
451	MAPK15	mitogen-activated protein kinase 15 (fragment)	A0A1C7CYZ1	0.176587	0.156083	-1.13137	DOWN	0.126057
652	BTRC	beta-transducin repeat containing isoform 4	B7Z3H4	0.221213	0.11212	-1.973	DOWN	0.126077
1702	PRPF4	isoform 2 of u4/u6 small nuclear ribonucleoprotein prp4	O43172-2	0.178764	0.162654	-1.09905	DOWN	0.126164
433	RBMS3	rna-binding motif, single-stranded-interacting protein 3	C9J9B2	0.149834	0.183499	1.22468	UP	0.12621
3901	NOTUM	palmitoleoyl-protein carboxylesterase notum	Q6P988	0.128186	0.205147	1.60038	UP	0.12624
993	PLEKHA7	pleckstrin homology domain-containing family a member 7	E9PKC0	0.176162	0.156312	-1.12699	DOWN	0.126418
1693	TLR3	isoform 2 of toll-like receptor 3	O15455-2	0.182223	0.151111	-1.20589	DOWN	0.126601
1229	ASTN2	astrotactin-2 (fragment)	H0Y3A8	0.195684	0.137649	-1.42162	DOWN	0.126617
5369	FBXO7	isoform 3 of f-box only protein 7	Q9Y3I1-3	0.186554	0.150446	-1.24	DOWN	0.126687
1667	ARPC3	actin-related protein 2/3 complex subunit 3	O15145	0.1703	0.159595	-1.06708	DOWN	0.126766
5218	MBD1	isoform 5 of methyl-cpg-binding domain protein 1	Q9UIS9-5	0.175503	0.158206	-1.10934	DOWN	0.126821
3897	PRPF8	pre-mrna-processing-splicing factor 8	Q6P2Q9	0.171954	0.160659	-1.0703	DOWN	0.126969
5085	GDE1	glycerophosphodiester phosphodiesterase 1	Q9NZC3	0.176903	0.148805	-1.18882	DOWN	0.127077
1018	DERA	deoxyribose-phosphate aldolase	E9PPM8	0.179412	0.153124	-1.17167	DOWN	0.127228
1738	BUB3	isoform 2 of mitotic checkpoint protein bub3	O43684-2	0.173685	0.15512	-1.11968	DOWN	0.127295
5287	SHANK2	isoform 3 of sh3 and multiple ankyrin repeat domains protein 2	Q9UPX8-3	0.126177	0.207156	1.64178	UP	0.127479
3429	DHRS2	dehydrogenase/reductase sdr family member 2, mitochondrial	Q13268	0.209754	0.124952	-1.67867	DOWN	0.12765
2501	SDHB	succinate dehydrogenase [ubiquinone] iron-sulfur subunit, mitochondrial	P21912	0.17619	0.152806	-1.15303	DOWN	0.127676
3196	GTF2I	isoform 2 of general transcription factor ii-i	P78347-2	0.173028	0.156235	-1.10749	DOWN	0.127888
2383	CD46	isoform l of membrane cofactor protein	P15529-7	0.188512	0.144822	-1.30168	DOWN	0.127902
2425	CEBPB	isoform 2 of ccaat/enhancer-binding protein beta	P17676-2	0.151117	0.179777	1.18965	UP	0.128218
4505	DHTKD1	probable 2-oxoglutarate dehydrogenase e1 component dhktd1, mitochondrial	Q96HY7	0.176317	0.143511	-1.22859	DOWN	0.128483
3164	UBA52	ubiquitin-60s ribosomal protein l40	P62987	0.183779	0.149554	-1.22884	DOWN	0.128519
4968	SLC17A5	sialin	Q9NRA2	0.172716	0.148418	-1.16372	DOWN	0.128524
2329	CYBA	cytochrome b-245 light chain	P13498	0.190056	0.140743	-1.35037	DOWN	0.128796
5027	RBM22	pre-mrna-splicing factor rbm22	Q9NW64	0.173155	0.151586	-1.14229	DOWN	0.128818
3101	WDR5	wd repeat-containing protein 5	P61964	0.17135	0.155409	-1.10257	DOWN	0.128881
2084	MT-ND2	nadh-ubiquinone oxidoreductase chain 2	P03891	0.183254	0.15008	-1.22104	DOWN	0.129179
5334	AP3M1	ap-3 complex subunit mu-1	Q9Y2T2	0.180107	0.1565	-1.15085	DOWN	0.129191
2848	ATP5O	atp synthase subunit o, mitochondrial	P48047	0.17715	0.154231	-1.1486	DOWN	0.129249
1556	PDLIM1	pdz and lim domain protein 1	O00151	0.172594	0.155757	-1.1081	DOWN	0.129476
1292	FMN1	formin-1	H0YM30	0.127809	0.205524	1.60805	UP	0.129508
3093	RPL37A	60s ribosomal protein l37a	P61513	0.182183	0.152755	-1.19265	DOWN	0.129567
2664	AKT1	rac-alpha serine/threonine-protein kinase	P31749	0.1976	0.135733	-1.4558	DOWN	0.129626
3261	DR1	protein dr1	Q01658	0.148088	0.168722	1.13933	UP	0.1297
2950	SUOX	sulfite oxidase, mitochondrial	P51687	0.172526	0.151361	-1.13983	DOWN	0.12973
3128	SNRPD2	small nuclear ribonucleoprotein sm d2	P62316	0.172956	0.158654	-1.09015	DOWN	0.129784
2319	SRC	proto-oncogene tyrosine-protein kinase src	P12931	0.178351	0.154983	-1.15078	DOWN	0.129792
4190	RBMXL3	rna-binding motif protein, x-linked-like-3	Q8N7X1	0.143399	0.189934	1.32451	UP	0.129978
4253	MCFD2	isoform 2 of multiple coagulation factor deficiency protein 2	Q8NI22-2	0.155699	0.174435	1.12034	UP	0.130023
1721	TPD52L2	tumor protein d54	O43399	0.174631	0.155809	-1.1208	DOWN	0.130074
3462	DCTN2	dynactin subunit 2	Q13561	0.173366	0.158177	-1.09603	DOWN	0.130425
1093	GLOD4	glyoxalase domain-containing protein 4	F6TLX2	0.151473	0.170628	1.12645	UP	0.130547
502	DOCK11	dedicator of cytokinesis protein 11	A6NIW2	0.171575	0.157474	-1.08954	DOWN	0.130889
2857	TRAPPC10	trafficking protein particle complex subunit 10	P48553	0.17789	0.155128	-1.14673	DOWN	0.13102
3404	CALCOCO2	isoform 4 of calcium-binding and coiled-coil domain-containing protein 2	Q13137-4	0.18704	0.146294	-1.27852	DOWN	0.13123
5143	ATXN10	isoform 2 of ataxin-10	Q9UBB4-2	0.184466	0.148868	-1.23913	DOWN	0.131279
2174	HEXB	beta-hexosaminidase subunit beta	P07686	0.152026	0.178779	1.17598	UP	0.131348
1464	ERBB2	receptor protein-tyrosine kinase	J3QLU9	0.178075	0.145759	-1.22171	DOWN	0.131414
4864	C10orf54	v-type immunoglobulin domain-containing suppressor of t-cell activation	Q9H7M9	0.177983	0.151669	-1.17349	DOWN	0.131632
4307	BRK1	protein brick1	Q8WUW1	0.165912	0.149941	-1.10651	DOWN	0.131694
3208	HSD11B2	corticosteroid 11-beta-dehydrogenase isozyme 2	P80365	0.190256	0.138014	-1.37852	DOWN	0.131709
4647	C17orf62	isoform 2 of uncharacterized protein c17orf62	Q9BQA9-2	0.180163	0.154201	-1.16837	DOWN	0.131796
1759	CALU	isoform 2 of calumenin	O43852-2	0.156165	0.180455	1.15554	UP	0.131917
3430	G3BP1	ras gtpase-activating protein-binding protein 1	Q13283	0.180587	0.152355	-1.1853	DOWN	0.132106
4343	GBF1	isoform 3 of golgi-specific brefeldin a-resistance guanine nucleotide exchange factor 1	Q92538-3	0.173699	0.157022	-1.10621	DOWN	0.132176
4226	CCNY	cyclin-y	Q8ND76	0.183873	0.163234	-1.12644	DOWN	0.132176
4548	C7orf26	isoform 2 of uncharacterized protein c7orf26	Q96N11-2	0.192152	0.141182	-1.36103	DOWN	0.132338
3081	ACTR2	actin-related protein 2	P61160	0.175534	0.158886	-1.10478	DOWN	0.13259
2847	UQCRFS1	cytochrome b-c1 complex subunit rieske, mitochondrial	P47985	0.176719	0.151521	-1.1663	DOWN	0.132641
704	AMER3	apc membrane recruitment protein 3 (fragment)	C9J4B8	0.180387	0.152946	-1.17941	DOWN	0.132737
3168	AP2B1	ap-2 complex subunit beta	P63010	0.172605	0.15735	-1.09695	DOWN	0.132754
867	ACSL1	long-chain-fatty-acid--coa ligase 1	E7EPM6	0.180211	0.153176	-1.1765	DOWN	0.132778
5136	CGN	cingulin	Q9P2M7	0.181652	0.151681	-1.19759	DOWN	0.132833
565	FBLN1	fibulin-1	B1AHL2	0.145772	0.182866	1.25447	UP	0.132857
3995	ATG9A	autophagy-related protein 9a	Q7Z3C6	0.173639	0.155942	-1.11348	DOWN	0.133209
1760	AHCYL1	adenosylhomocysteinase 2	O43865	0.173004	0.159637	-1.08373	DOWN	0.133241
3237	EFNB1	ephrin-b1	P98172	0.135414	0.192189	1.41927	UP	0.133377
4694	DERL1	isoform 2 of derlin-1	Q9BUN8-2	0.171516	0.159243	-1.07707	DOWN	0.133434
4323	PRPF31	u4/u6 small nuclear ribonucleoprotein prp31	Q8WWY3	0.175633	0.154712	-1.13523	DOWN	0.133579
2296	PC	pyruvate carboxylase, mitochondrial	P11498	0.182031	0.150063	-1.21303	DOWN	0.133691
1708	PSMD3	26s proteasome non-atpase regulatory subunit 3	O43242	0.174114	0.15755	-1.10514	DOWN	0.133719
4099	MCAT	malonyl-coa-acyl carrier protein transacylase, mitochondrial	Q8IVS2	0.155544	0.17779	1.14302	UP	0.133777
4427	PBXIP1	isoform 2 of pre-b-cell leukemia transcription factor-interacting protein 1	Q96AQ6-2	0.17777	0.157177	-1.13102	DOWN	0.134207
3843	STEAP4	metalloreductase steap4	Q687X5	0.153343	0.173471	1.13127	UP	0.134272
1305	DDX17	probable atp-dependent rna helicase ddx17	H3BLZ8	0.175942	0.157629	-1.11618	DOWN	0.134344
3923	DHRS13	dehydrogenase/reductase sdr family member 13	Q6UX07	0.151029	0.182305	1.20708	UP	0.134586
569	TFEB	transcription factor eb (fragment)	B1AKA7	0.213266	0.120067	-1.77622	DOWN	0.134735
4985	SLC22A11	solute carrier family 22 member 11	Q9NSA0	0.175788	0.151187	-1.16272	DOWN	0.134766
1236	RPL36A	60s ribosomal protein l36a	H0Y5B4	0.183106	0.150228	-1.21885	DOWN	0.134792
347	FAP	prolyl endopeptidase fap	A0A0D9SEN1	0.167279	0.148791	-1.12425	DOWN	0.134928
3265	COL4A3	collagen alpha-3(iv) chain	Q01955	0.154111	0.170369	1.10549	UP	0.135033
709	NIFK	mki67 fha domain-interacting nucleolar phosphoprotein (fragment)	C9J6C5	0.191241	0.142093	-1.34589	DOWN	0.135145
1714	DAPK3	death-associated protein kinase 3	O43293	0.155223	0.176214	1.13524	UP	0.135233
4923	TM9SF3	transmembrane 9 superfamily member 3	Q9HD45	0.178113	0.15329	-1.16194	DOWN	0.135248
2481	MX2	interferon-induced gtp-binding protein mx2	P20592	0.194873	0.13846	-1.40743	DOWN	0.135456
237	EXOC7	exocyst complex component 7	A0A0A0MSB8	0.177324	0.158004	-1.12228	DOWN	0.135721
2411	NAGA	alpha-n-acetylgalactosaminidase	P17050	0.171711	0.154447	-1.11178	DOWN	0.135915
3024	ADK	isoform 4 of adenosine kinase	P55263-4	0.184406	0.148927	-1.23823	DOWN	0.136064
447	ING5	inhibitor of growth protein 5	E9PEN0	0.181144	0.152189	-1.19026	DOWN	0.13646
3119	RPS18	40s ribosomal protein s18	P62269	0.178214	0.152892	-1.16562	DOWN	0.136528
3634	ELAVL1	elav-like protein 1	Q15717	0.175296	0.151811	-1.1547	DOWN	0.136593
5152	XPR1	isoform 2 of xenotropic and polytropic retrovirus receptor 1	Q9UBH6-2	0.139669	0.193664	1.3866	UP	0.136618
825	COMMD10	comm domain containing 10, isoform cra_b	D6RJ90	0.181181	0.152153	-1.19078	DOWN	0.136881
4781	WDR61	wd repeat-containing protein 61	Q9GZS3	0.177256	0.161148	-1.09996	DOWN	0.136894
3121	RPS13	40s ribosomal protein s13	P62277	0.179817	0.150402	-1.19557	DOWN	0.137313
2516	IGFBP4	isoform 2 of insulin-like growth factor-binding protein 4	P22692-2	0.135652	0.197681	1.45727	UP	0.137373
1297	FURIN	furin (fragment)	H0YNB5	0.185216	0.15045	-1.23107	DOWN	0.137405
1645	PLD2	isoform pld2b of phospholipase d2	O14939-4	0.17801	0.151785	-1.17278	DOWN	0.137472
217	NRAP	nebulin-related-anchoring protein	A0A0A0MRM2	0.185792	0.152571	-1.21774	DOWN	0.137534
3987	ERMP1	endoplasmic reticulum metallopeptidase 1	Q7Z2K6	0.176933	0.147159	-1.20233	DOWN	0.13755
3562	SLMAP	isoform 2 of sarcolemmal membrane-associated protein	Q14BN4-2	0.17585	0.154197	-1.14042	DOWN	0.137581
132	LPP	lipoma-preferred partner	A0A087WZF1	0.17065	0.154334	-1.10572	DOWN	0.137587
607	CS	citrate synthase	B4DJV2	0.175129	0.156363	-1.12002	DOWN	0.137593
270	FAM65A	protein fam65a	A0A0A0MTL6	0.188378	0.144955	-1.29956	DOWN	0.13768
3481	SPTAN1	isoform 3 of spectrin alpha chain, non-erythrocytic 1	Q13813-3	0.174373	0.156588	-1.11358	DOWN	0.137874
790	DKFZp667H216	abi gene family, member 3 (nesh) binding protein, isoform cra_d	Q5JPC9	0.181059	0.152274	-1.18903	DOWN	0.137877
5434	FHOD1	fh1/fh2 domain-containing protein 1	Q9Y613	0.123598	0.212727	1.72113	UP	0.138321
1777	PPL	periplakin	O60437	0.149932	0.179702	1.19855	UP	0.138383
1253	CNOT6L	ccr4-not transcription complex subunit 6-like (fragment)	H0Y9C1	0.175697	0.158268	-1.11012	DOWN	0.138466
4380	CORO2A	coronin-2a	Q92828	0.147507	0.185826	1.25977	UP	0.138497
1841	NDUFS6	nadh dehydrogenase [ubiquinone] iron-sulfur protein 6, mitochondrial	O75380	0.173787	0.152884	-1.13673	DOWN	0.138585
4738	CFHR5	complement factor h-related protein 5	Q9BXR6	0.148265	0.186099	1.25518	UP	0.138603
1030	MS4A6A	membrane-spanning 4-domains subfamily a member 6a	E9PSA9	0.191946	0.141387	-1.3576	DOWN	0.138667
3712	GXYLT1	isoform 2 of glucoside xylosyltransferase 1	Q4G148-2	0.178775	0.154291	-1.15869	DOWN	0.138771
2841	RABIF	guanine nucleotide exchange factor mss4	P47224	0.177247	0.156087	-1.13557	DOWN	0.138934
4125	AMOTL1	isoform 2 of angiomotin-like protein 1	Q8IY63-2	0.178648	0.154972	-1.15277	DOWN	0.139202
5081	GGA3	adp-ribosylation factor-binding protein gga3	Q9NZ52	0.185354	0.147979	-1.25257	DOWN	0.139213
4509	SUCLG2	succinate--coa ligase [gdp-forming] subunit beta, mitochondrial	Q96I99	0.175795	0.154761	-1.13591	DOWN	0.139296
2308	SLC25A4	adp/atp translocase 1	P12235	0.181827	0.154749	-1.17498	DOWN	0.139457
4793	XRN2	isoform 2 of 5'-3' exoribonuclease 2	Q9H0D6-2	0.17049	0.158394	-1.07637	DOWN	0.139639
3059	PPP4C	serine/threonine-protein phosphatase 4 catalytic subunit	P60510	0.169464	0.151924	-1.11545	DOWN	0.139651
160	STAU1	double-stranded rna-binding protein staufen homolog 1	A0A087X1A5	0.180452	0.151619	-1.19017	DOWN	0.139875
2545	COX7B	cytochrome c oxidase subunit 7b, mitochondrial	P24311	0.183398	0.152386	-1.20351	DOWN	0.139952
5063	AATF	protein aatf	Q9NY61	0.191932	0.141401	-1.35735	DOWN	0.140342
5083	FAM120A	constitutive coactivator of ppar-gamma-like protein 1	Q9NZB2	0.173578	0.161162	-1.07704	DOWN	0.140567
406	NEBL	nebulette (fragment)	A0A0U1RRI4	0.188747	0.144587	-1.30542	DOWN	0.141023
680	IMMT	micos complex subunit mic60	B9A067	0.171712	0.156155	-1.09963	DOWN	0.141218
4453	DNAJC19	isoform 2 of mitochondrial import inner membrane translocase subunit tim14	Q96DA6-2	0.147163	0.186171	1.26507	UP	0.141601
5304	RUVBL1	ruvb-like 1	Q9Y265	0.17253	0.158166	-1.09082	DOWN	0.141832
4255	SNIP1	smad nuclear-interacting protein 1	Q8TAD8	0.203099	0.130234	-1.55949	DOWN	0.141869
3545	BMS1	ribosome biogenesis protein bms1 homolog	Q14692	0.179881	0.153452	-1.17223	DOWN	0.141993
4960	CD163L1	isoform 2 of scavenger receptor cysteine-rich type 1 protein m160	Q9NR16-2	0.180037	0.153296	-1.17444	DOWN	0.142418
3091	MAGOH	protein mago nashi homolog	P61326	0.177714	0.158444	-1.12162	DOWN	0.142478
3807	AGO1	protein argonaute-1	Q5TA58	0.214136	0.119197	-1.79649	DOWN	0.142594
1999	LDHA	l-lactate dehydrogenase a chain	P00338	0.150392	0.182947	1.21647	UP	0.142645
5075	RRN3	isoform 3 of rna polymerase i-specific transcription initiation factor rrn3	Q9NYV6-3	0.154849	0.178484	1.15263	UP	0.142849
374	MAPT	microtubule-associated protein	A0A0G2JQJ7	0.178307	0.151208	-1.17922	DOWN	0.142879
2131	RPLP0	60s acidic ribosomal protein p0	P05388	0.177741	0.153159	-1.1605	DOWN	0.142923
290	RPS15	40s ribosomal protein s15 (fragment)	S4R456	0.180017	0.151758	-1.18621	DOWN	0.143334
1166	PMPCB	mitochondrial-processing peptidase subunit beta	G3V0E4	0.174616	0.161285	-1.08266	DOWN	0.143411
3051	EPPK1	epiplakin	P58107	0.119955	0.213379	1.77883	UP	0.143614
3692	RELA	rela protein	Q2TAM5	0.172916	0.151805	-1.13907	DOWN	0.143637
2019	ADA	adenosine deaminase	P00813	0.185685	0.147649	-1.25761	DOWN	0.143703
4399	USP9X	isoform 2 of probable ubiquitin carboxyl-terminal hydrolase faf-x	Q93008-1	0.176575	0.156861	-1.12568	DOWN	0.14392
1785	TPST1	protein-tyrosine sulfotransferase 1	O60507	0.187586	0.145748	-1.28706	DOWN	0.143965
2731	ATP6V1E1	v-type proton atpase subunit e 1	P36543	0.175463	0.161465	-1.08669	DOWN	0.144051
2298	MTHFD1	c-1-tetrahydrofolate synthase, cytoplasmic	P11586	0.173183	0.160058	-1.082	DOWN	0.144122
815	RAP1GDS1	rap1 gtpase-gdp dissociation stimulator 1 (fragment)	D6RHH8	0.195158	0.138176	-1.41239	DOWN	0.144168
595	CDIPT	cdp-diacylglycerol--inositol 3-phosphatidyltransferase	B3KY94	0.173228	0.151886	-1.14052	DOWN	0.144229
2703	KRT9	keratin, type i cytoskeletal 9	P35527	0.133923	0.213986	1.59783	UP	0.144248
3407	HNRNPA0	heterogeneous nuclear ribonucleoprotein a0	Q13151	0.175589	0.155871	-1.1265	DOWN	0.144405
4448	OPTN	isoform 3 of optineurin	Q96CV9-3	0.175895	0.154709	-1.13694	DOWN	0.144525
4232	MCU	isoform 3 of calcium uniporter protein, mitochondrial	Q8NE86-3	0.181736	0.152272	-1.1935	DOWN	0.144579
5466	AP1M2	ap-1 complex subunit mu-2	Q9Y6Q5	0.184559	0.149372	-1.23556	DOWN	0.144863
427	CFAP54	cilia- and flagella-associated protein 54 (fragment)	A0A1B0GU80	0.183852	0.149482	-1.22993	DOWN	0.144999
3092	RPL27	60s ribosomal protein l27	P61353	0.179488	0.150323	-1.19402	DOWN	0.145018
4038	ABCA12	isoform 2 of atp-binding cassette sub-family a member 12	Q86UK0-2	0.183516	0.149817	-1.22493	DOWN	0.14504
2443	PTPRA	isoform 4 of receptor-type tyrosine-protein phosphatase alpha	P18433-4	0.180663	0.151079	-1.19582	DOWN	0.145056
4208	TMEM87A	transmembrane protein 87a	Q8NBN3	0.181296	0.156574	-1.15789	DOWN	0.145092
3225	ARF5	adp-ribosylation factor 5	P84085	0.18119	0.152354	-1.18927	DOWN	0.145517
3646	RAB11B	ras-related protein rab-11b	Q15907	0.160233	0.170428	1.06363	UP	0.145629
1486	AP1M1	ap-1 complex subunit mu-1	K7EJL1	0.156269	0.175907	1.12567	UP	0.145694
2729	ATP5C1	atp synthase subunit gamma, mitochondrial	P36542	0.175563	0.150644	-1.16542	DOWN	0.146452
4480	CERS2	ceramide synthase 2	Q96G23	0.177271	0.15897	-1.11513	DOWN	0.146636
5225	DCTN4	dynactin subunit 4	Q9UJW0	0.175444	0.152743	-1.14862	DOWN	0.146851
265	LAMA4	laminin subunit alpha-4	A0A0A0MTC7	0.173507	0.156687	-1.10735	DOWN	0.146929
5258	MAFF	isoform 2 of transcription factor maff	Q9ULX9-2	0.154149	0.179374	1.16365	UP	0.14713
3690	ALG11	gdp-man:man(3)glcnac(2)-pp-dol alpha-1,2-mannosyltransferase	Q2TAA5	0.158372	0.173502	1.09553	UP	0.147189
1968	CPSF4	isoform 3 of cleavage and polyadenylation specificity factor subunit 4	O95639-3	0.17992	0.153413	-1.17278	DOWN	0.147588
672	SNRNP27	u4/u6.u5 small nuclear ribonucleoprotein 27 kda protein	B8ZZ98	0.186448	0.146885	-1.26934	DOWN	0.147704
1495	AES	amino-terminal enhancer of split	K7EQH5	0.152535	0.180798	1.18528	UP	0.147712
1427	SRSF2	serine/arginine-rich-splicing factor 2 (fragment)	J3KP15	0.174169	0.156803	-1.11075	DOWN	0.147746
1190	VIPAS39	spermatogenesis-defective protein 39 homolog	G3V4K3	0.178262	0.148972	-1.19662	DOWN	0.147885
1839	FLNB	isoform 2 of filamin-b	O75369-2	0.154967	0.175985	1.13563	UP	0.147929
4008	WAPL	wings apart-like protein homolog	Q7Z5K2	0.182094	0.15493	-1.17533	DOWN	0.147944
1616	ABLIM1	isoform 2 of actin-binding lim protein 1	O14639-2	0.170684	0.15594	-1.09455	DOWN	0.147962
1882	DHRS3	short-chain dehydrogenase/reductase 3	O75911	0.176263	0.154732	-1.13915	DOWN	0.148101
4989	KLC4	isoform 5 of kinesin light chain 4	Q9NSK0-5	0.184525	0.148808	-1.24002	DOWN	0.148245
4648	VKORC1	vitamin k epoxide reductase complex subunit 1	Q9BQB6	0.181114	0.154544	-1.17192	DOWN	0.1483
1476	C17orf75	protein njmu-r1	J9JIC5	0.14926	0.184074	1.23325	UP	0.148402
3531	ITPR2	inositol 1,4,5-trisphosphate receptor type 2	Q14571	0.167842	0.152844	-1.09813	DOWN	0.148451
3099	GNG11	guanine nucleotide-binding protein g(i)/g(s)/g(o) subunit gamma-11	P61952	0.177122	0.156724	-1.13015	DOWN	0.148787
833	ATOX1	copper transport protein atox1	E5RGN3	0.143854	0.18948	1.31717	UP	0.148936
3382	ILF3	isoform 7 of interleukin enhancer-binding factor 3	Q12906-7	0.174292	0.156101	-1.11654	DOWN	0.149057
2521	CES1	isoform 3 of liver carboxylesterase 1	P23141-3	0.190494	0.147495	-1.29153	DOWN	0.149085
3136	RPS4X	40s ribosomal protein s4, x isoform	P62701	0.18015	0.151348	-1.1903	DOWN	0.14918
2295	PSG2	pregnancy-specific beta-1-glycoprotein 2	P11465	0.154714	0.181499	1.17313	UP	0.149224
3139	RHOB	rho-related gtp-binding protein rhob	P62745	0.169627	0.161354	-1.05127	DOWN	0.149267
3928	WDR82	wd repeat-containing protein 82	Q6UXN9	0.174821	0.1566	-1.11636	DOWN	0.149442
2824	NOP2	isoform 3 of probable 28s rrna (cytosine(4447)-c(5))-methyltransferase	P46087-3	0.182829	0.152286	-1.20057	DOWN	0.149495
4883	L2HGDH	l-2-hydroxyglutarate dehydrogenase, mitochondrial	Q9H9P8	0.182196	0.151137	-1.2055	DOWN	0.149508
829	INTS9	integrator complex subunit 9 (fragment)	E5RG70	0.194128	0.139206	-1.39454	DOWN	0.149798
728	APOD	apolipoprotein d (fragment)	C9JF17	0.183042	0.139812	-1.3092	DOWN	0.149865
3822	ABHD17B	protein abhd17b	Q5VST6	0.191047	0.142286	-1.3427	DOWN	0.149918
337	BET1L	bet1-like protein	H7BXT7	0.187575	0.145758	-1.2869	DOWN	0.150007
915	KLC1	kinesin light chain 1	G5E9S8	0.177407	0.1604	-1.10603	DOWN	0.150065
2042	CD4	t-cell surface glycoprotein cd4	P01730	0.205386	0.127948	-1.60523	DOWN	0.15011
3291	NOTCH2	neurogenic locus notch homolog protein 2	Q04721	0.184314	0.149019	-1.23685	DOWN	0.150205
549	RNF185	bsk65-test2	A9X3U0	0.177066	0.155756	-1.13682	DOWN	0.150256
4153	INTS1	integrator complex subunit 1	Q8N201	0.176506	0.15307	-1.15311	DOWN	0.150286
1664	SCAMP2	secretory carrier-associated membrane protein 2	O15127	0.179016	0.152548	-1.17351	DOWN	0.150366
1895	CLPX	atp-dependent clp protease atp-binding subunit clpx-like, mitochondrial	O76031	0.18835	0.16007	-1.17667	DOWN	0.150384
1022	SMPD1	sphingomyelin phosphodiesterase	G3V1E1	0.147191	0.186142	1.26463	UP	0.150627
3020	VCP	transitional endoplasmic reticulum atpase	P55072	0.174223	0.157801	-1.10406	DOWN	0.150744
1094	POLDIP3	polymerase delta-interacting protein 3	F6VRR5	0.176941	0.155116	-1.1407	DOWN	0.150983
3260	SLC7A5	large neutral amino acids transporter small subunit 1	Q01650	0.152832	0.176415	1.1543	UP	0.151024
1148	WNK2	serine/threonine-protein kinase wnk2	F8W9F9	0.185799	0.143095	-1.29843	DOWN	0.15107
2388	TIMP2	metalloproteinase inhibitor 2	P16035	0.155904	0.174564	1.11969	UP	0.151081
5057	GDAP2	isoform 2 of ganglioside-induced differentiation-associated protein 2	Q9NXN4-2	0.186693	0.14664	-1.27314	DOWN	0.151277
2190	ABCB1	multidrug resistance protein 1	P08183	0.183763	0.150792	-1.21865	DOWN	0.151337
1069	ARHGDIB	rho gdp-dissociation inhibitor 2 (fragment)	F5H3P3	0.14213	0.190063	1.33725	UP	0.152134
67	GPX1	glutathione peroxidase	A0A087WUQ6	0.175512	0.160335	-1.09466	DOWN	0.152244
1400	EIF5A	eukaryotic translation initiation factor 5a (fragment)	I3L397	0.172775	0.154468	-1.11852	DOWN	0.152282
2466	ITIH1	inter-alpha-trypsin inhibitor heavy chain h1	P19827	0.1538	0.180856	1.17592	UP	0.152364
1410	INTS2	integrator complex subunit 2	J3KMZ7	0.180369	0.148049	-1.2183	DOWN	0.152438
1589	BTN3A3	isoform 2 of butyrophilin subfamily 3 member a3	O00478-2	0.17884	0.154493	-1.1576	DOWN	0.152495
2621	SHC1	isoform p52shc of shc-transforming protein 1	P29353-2	0.179925	0.153409	-1.17285	DOWN	0.152495
12	ATP11C	phospholipid-transporting atpase	A0A067XG54	0.218981	0.114352	-1.91497	DOWN	0.152526
4234	ZNF555	isoform 2 of zinc finger protein 555	Q8NEP9-2	0.179559	0.153774	-1.16768	DOWN	0.152544
2386	DSP	desmoplakin	P15924	0.171352	0.158421	-1.08163	DOWN	0.152574
4638	NIPSNAP1	protein nipsnap homolog 1	Q9BPW8	0.175096	0.155231	-1.12797	DOWN	0.152929
3486	SNTB1	beta-1-syntrophin	Q13884	0.176862	0.151684	-1.16599	DOWN	0.153056
4131	EXOC8	exocyst complex component 8	Q8IYI6	0.174111	0.160034	-1.08797	DOWN	0.153348
2947	GPC3	glypican-3	P51654	0.145073	0.181554	1.25147	UP	0.153471
432	UNC13B	protein unc-13 homolog b	A0A1B0GUS7	0.13651	0.196823	1.44182	UP	0.153523
2772	EIF2D	isoform 2 of eukaryotic translation initiation factor 2d	P41214-2	0.147441	0.185893	1.2608	UP	0.153619
2170	C8G	complement component c8 gamma chain	P07360	0.152234	0.183391	1.20467	UP	0.153809
821	COL12A1	collagen alpha-1(xii) chain	D6RGG3	0.181011	0.152322	-1.18834	DOWN	0.153841
3519	FKBP8	isoform 2 of peptidyl-prolyl cis-trans isomerase fkbp8	Q14318-2	0.148675	0.170905	1.14952	UP	0.153999
924	CSTF2	cleavage stimulation factor subunit 2	E7EWR4	0.179816	0.154958	-1.16042	DOWN	0.154071
85	CLTC	clathrin heavy chain	A0A087WVQ6	0.17483	0.157027	-1.11337	DOWN	0.154237
1699	ZZEF1	zinc finger zz-type and ef-hand domain-containing protein 1	O43149	0.172339	0.157083	-1.09712	DOWN	0.154412
496	ARHGAP22	rho gtpase-activating protein 22	D6R9V6	0.144046	0.183093	1.27107	UP	0.154516
4372	GTF2H4	general transcription factor iih subunit 4	Q92759	0.187092	0.144001	-1.29924	DOWN	0.154579
203	PUM2	pumilio homolog 2 (fragment)	A0A0C4DG68	0.181455	0.151878	-1.19474	DOWN	0.154848
1257	KLKB1	plasma kallikrein (fragment)	H0YAC1	0.150529	0.183492	1.21899	UP	0.155186
3961	ZNF365	isoform 5 of protein znf365	Q70YC5-4	0.0655192	0.267814	4.08756	UP	0.155524
4749	MRPL9	39s ribosomal protein l9, mitochondrial	Q9BYD2	0.178696	0.155863	-1.14649	DOWN	0.155546
651	ACBD5	acyl-coa-binding domain-containing protein 5	B7Z2R7	0.148976	0.171684	1.15243	UP	0.155724
261	MUC15	mucin-15	A0A0A0MT67	0.180009	0.153324	-1.17404	DOWN	0.15589
3325	LRP1	prolow-density lipoprotein receptor-related protein 1	Q07954	0.172622	0.157455	-1.09633	DOWN	0.156163
267	BTAF1	tata-binding protein-associated factor 172	A0A0A0MTH9	0.191853	0.14148	-1.35604	DOWN	0.156391
2600	CD82	isoform 2 of cd82 antigen	P27701-2	0.187266	0.146068	-1.28205	DOWN	0.156562
2832	RPL28	60s ribosomal protein l28	P46779	0.179983	0.152806	-1.17785	DOWN	0.156618
372	NLRP2	nacht, lrr and pyd domains-containing protein 2 (fragment)	A0A0G2JLQ8	0.15023	0.184094	1.22541	UP	0.15669
1722	EMC8	er membrane protein complex subunit 8	O43402	0.179096	0.155171	-1.15418	DOWN	0.156944
466	PRNP	major prion protein (fragment)	A2A2V1	0.200142	0.133191	-1.50267	DOWN	0.156963
86	NME4	nucleoside diphosphate kinase	A0A087WVT9	0.198864	0.13447	-1.47887	DOWN	0.157049
2067	C1QA	complement c1q subcomponent subunit a	P02745	0.152247	0.180847	1.18785	UP	0.157115
1037	TOLLIP	toll-interacting protein	F2Z2Y8	0.178224	0.161877	-1.10098	DOWN	0.157149
2613	MAPK1	mitogen-activated protein kinase 1	P28482	0.17612	0.155543	-1.13229	DOWN	0.157295
927	DCTN1	dynactin subunit 1	E7EX90	0.170768	0.156309	-1.0925	DOWN	0.157375
1871	SLC25A12	calcium-binding mitochondrial carrier protein aralar1	O75746	0.169927	0.158343	-1.07316	DOWN	0.15739
896	CFI	complement factor i	G3XAM2	0.149276	0.176954	1.18542	UP	0.157555
2797	RPL35	60s ribosomal protein l35	P42766	0.179919	0.150358	-1.1966	DOWN	0.157576
2602	CANX	calnexin	P27824	0.156699	0.175568	1.12042	UP	0.157627
5153	GNG12	guanine nucleotide-binding protein g(i)/g(s)/g(o) subunit gamma-12	Q9UBI6	0.176528	0.156938	-1.12483	DOWN	0.157736
2994	POLR2K	dna-directed rna polymerases i, ii, and iii subunit rpabc4	P53803	0.182966	0.150368	-1.21679	DOWN	0.158259
2302	COX6A1	cytochrome c oxidase subunit 6a1, mitochondrial	P12074	0.190113	0.14479	-1.31302	DOWN	0.158407
5135	LARS	isoform 2 of leucine--trna ligase, cytoplasmic	Q9P2J5-2	0.172862	0.160131	-1.07951	DOWN	0.158447
2924	BCAM	basal cell adhesion molecule	P50895	0.176906	0.155077	-1.14076	DOWN	0.158535
2926	RPL14	60s ribosomal protein l14	P50914	0.17892	0.151655	-1.17978	DOWN	0.158535
3102	AP1S1	ap-1 complex subunit sigma-1a	P61966	0.150626	0.172018	1.14202	UP	0.159033
4014	HUWE1	isoform 2 of e3 ubiquitin-protein ligase huwe1	Q7Z6Z7-2	0.173241	0.157397	-1.10066	DOWN	0.159249
3437	CTBP1	isoform 2 of c-terminal-binding protein 1	Q13363-2	0.156398	0.176935	1.13131	UP	0.159768
3759	GNAS	isoform xlas-2 of guanine nucleotide-binding protein g(s) subunit alpha isoforms xlas	Q5JWF2-2	0.136303	0.19703	1.44553	UP	0.16007
766	TNS3	tensin-3 (fragment)	C9JUW5	0.172974	0.153801	-1.12466	DOWN	0.160229
3840	STEAP3	isoform 3 of metalloreductase steap3	Q658P3-3	0.17864	0.150822	-1.18444	DOWN	0.160852
1391	hCG_1984214	hcg1984214, isoform cra_a	I3L0E3	0.172564	0.156842	-1.10024	DOWN	0.160957
4889	UPF2	regulator of nonsense transcripts 2	Q9HAU5	0.184432	0.158565	-1.16313	DOWN	0.161004
1485	ACTN4	alpha-actinin-4 (fragment)	K7EJH8	0.191311	0.142022	-1.34705	DOWN	0.161046
792	EXOSC9	exosome complex component rrp45 (fragment)	D6R905	0.178985	0.154348	-1.15962	DOWN	0.161047
2016	F10	coagulation factor x	P00742	0.191154	0.142179	-1.34446	DOWN	0.161057
3304	CTDSPL2	isoform 2 of ctd small phosphatase-like protein 2	Q05D32-2	0.190143	0.14319	-1.32791	DOWN	0.161129
2535	NFYA	isoform short of nuclear transcription factor y subunit alpha	P23511-2	0.156097	0.180865	1.15867	UP	0.161193
4074	TDRP	testis development-related protein	Q86YL5	0.193806	0.139527	-1.38902	DOWN	0.16135
615	SEC61A1	protein transport protein sec61 subunit alpha isoform 1	B4DR61	0.175363	0.158727	-1.10481	DOWN	0.16138
1547	ADGRE3	adhesion g protein-coupled receptor e3	M0R1G2	0.200605	0.132729	-1.51139	DOWN	0.16185
589	EIF3H	eukaryotic translation initiation factor 3 subunit h	B3KS98	0.176125	0.152931	-1.15167	DOWN	0.161882
2566	ATP5A1	atp synthase subunit alpha, mitochondrial	P25705	0.17394	0.158131	-1.09997	DOWN	0.161888
3650	SEPT7	septin-7	Q16181	0.174537	0.158451	-1.10152	DOWN	0.16189
5332	TMA7	translation machinery-associated protein 7	Q9Y2S6	0.199576	0.133757	-1.49208	DOWN	0.161981
190		uncharacterized protein (fragment)	A0A096LPI6	0.172871	0.154465	-1.11916	DOWN	0.162031
1943	SMC2	isoform 2 of structural maintenance of chromosomes protein 2	O95347-2	0.143512	0.189821	1.32269	UP	0.162095
702	UXS1	udp-glucuronic acid decarboxylase 1 (fragment)	C9J3T9	0.185369	0.147964	-1.2528	DOWN	0.162168
3858	RPL7L1	60s ribosomal protein l7-like 1	Q6DKI1	0.185222	0.148111	-1.25056	DOWN	0.162235
2685	GUCY1A2	guanylate cyclase soluble subunit alpha-2	P33402	0.183298	0.144209	-1.27106	DOWN	0.162271
2234	PDGFRB	platelet-derived growth factor receptor beta	P09619	0.180122	0.155473	-1.15854	DOWN	0.162298
236	ABCC1	multidrug resistance-associated protein 1	A0A0A0MS99	0.179142	0.160956	-1.11299	DOWN	0.162437
2124	PCCA	isoform 2 of propionyl-coa carboxylase alpha chain, mitochondrial	P05165-2	0.168665	0.157938	-1.06792	DOWN	0.162733
3400	IK	protein red	Q13123	0.173126	0.153337	-1.12906	DOWN	0.162905
2208	CFH	complement factor h	P08603	0.152161	0.178651	1.17409	UP	0.162954
2424	DES	desmin	P17661	0.177193	0.151274	-1.17134	DOWN	0.162966
4423	EXOC4	exocyst complex component 4	Q96A65	0.176433	0.160352	-1.10028	DOWN	0.162971
3608	Nbla03646	delta(24)-sterol reductase	Q3LIE7	0.184175	0.151885	-1.2126	DOWN	0.163009
995	PRMT1	protein arginine n-methyltransferase 1	E9PKG1	0.172066	0.160294	-1.07344	DOWN	0.163023
3433	ATM	serine-protein kinase atm	Q13315	0.186048	0.149787	-1.24208	DOWN	0.163134
1783	ADCY9	adenylate cyclase type 9	O60503	0.187703	0.14563	-1.2889	DOWN	0.163171
3228	SRSF3	isoform 2 of serine/arginine-rich splicing factor 3	P84103-2	0.178681	0.153649	-1.16291	DOWN	0.163257
5280	SLC12A4	isoform 5 of solute carrier family 12 member 4	Q9UP95-5	0.17828	0.157163	-1.13437	DOWN	0.163305
2330	VCAN	versican core protein	P13611	0.178069	0.154942	-1.14926	DOWN	0.163476
586	HNRNPC	heterogeneous nuclear ribonucleoproteins c1/c2 (fragment)	G3V4W0	0.174998	0.157433	-1.11157	DOWN	0.163642
4786	TMEM126A	transmembrane protein 126a	Q9H061	0.15587	0.174892	1.12204	UP	0.163757
4955	RPRD1B	regulation of nuclear pre-mrna domain-containing protein 1b	Q9NQG5	0.171777	0.157035	-1.09388	DOWN	0.164544
4222	GALNT11	polypeptide n-acetylgalactosaminyltransferase 11	Q8NCW6	0.195817	0.133593	-1.46578	DOWN	0.164545
4886	TBC1D17	isoform 3 of tbc1 domain family member 17	Q9HA65-3	0.186769	0.146565	-1.27431	DOWN	0.164642
5101	NDUFAF4	nadh dehydrogenase [ubiquinone] 1 alpha subcomplex assembly factor 4	Q9P032	0.175782	0.157382	-1.11691	DOWN	0.164646
632	CHCHD10	coiled-coil-helix-coiled-coil-helix domain-containing protein 10, mitochondrial	B5MBW9	0.155953	0.182956	1.17315	UP	0.164691
2971	HNRNPF	heterogeneous nuclear ribonucleoprotein f	P52597	0.179231	0.156378	-1.14614	DOWN	0.164953
2856	PPP3CC	isoform 2 of serine/threonine-protein phosphatase 2b catalytic subunit gamma isoform	P48454-2	0.136965	0.196368	1.4337	UP	0.16499
4674	CNPY3	protein canopy homolog 3	Q9BT09	0.178109	0.156832	-1.13567	DOWN	0.16506
2833	RPS10	40s ribosomal protein s10	P46783	0.176232	0.155639	-1.13232	DOWN	0.165098
3913	ATAD2	isoform 2 of atpase family aaa domain-containing protein 2	Q6PL18-2	0.187248	0.146085	-1.28177	DOWN	0.165132
3660	C3AR1	c3a anaphylatoxin chemotactic receptor	Q16581	0.184791	0.148542	-1.24403	DOWN	0.165368
4375	DDX12P	putative atp-dependent rna helicase ddx12	Q92771	0.184525	0.148808	-1.24002	DOWN	0.165632
4589	MMS19	isoform 6 of mms19 nucleotide excision repair protein homolog	Q96T76-9	0.187213	0.146717	-1.27601	DOWN	0.165774
525	MIER3	mesoderm induction early response protein 3 (fragment)	A8MQD4	0.129373	0.203961	1.57654	UP	0.165859
273	HYI	putative hydroxypyruvate isomerase (fragment)	H0YB18	0.182	0.151333	-1.20264	DOWN	0.165899
4058	SBF2	myotubularin-related protein 13	Q86WG5	0.172884	0.151681	-1.13979	DOWN	0.166102
4750	MRPL1	39s ribosomal protein l1, mitochondrial	Q9BYD6	0.173389	0.144077	-1.20344	DOWN	0.166587
2776	UBA7	ubiquitin-like modifier-activating enzyme 7	P41226	0.187503	0.14583	-1.28576	DOWN	0.166853
3008	EPHB4	eph receptor b4, isoform cra_b	Q96L35	0.176783	0.158515	-1.11524	DOWN	0.16705
3833	LYPLAL1	isoform 2 of lysophospholipase-like protein 1	Q5VWZ2-2	0.190335	0.142998	-1.33103	DOWN	0.167508
2931	RAB5C	ras-related protein rab-5c	P51148	0.174884	0.15796	-1.10714	DOWN	0.167682
4381	CASP10	isoform 7 of caspase-10	Q92851-7	0.133654	0.199679	1.494	UP	0.167774
2988	SUCLG1	succinate--coa ligase [adp/gdp-forming] subunit alpha, mitochondrial	P53597	0.179333	0.154712	-1.15914	DOWN	0.167854
404	EXOC6B	exocyst complex component 6b	A0A0U1RRB6	0.171981	0.160037	-1.07463	DOWN	0.167983
2851	ME1	isoform 2 of nadp-dependent malic enzyme	P48163-2	0.202724	0.130609	-1.55214	DOWN	0.168335
3146	RAP1A	ras-related protein rap-1a	P62834	0.172463	0.155962	-1.1058	DOWN	0.168432
5373	RHBDD3	rhomboid domain-containing protein 3	Q9Y3P4	0.188486	0.144847	-1.30127	DOWN	0.168468
2287	BCR	breakpoint cluster region protein	P11274	0.16957	0.159006	-1.06644	DOWN	0.168484
675	EVA1A	protein eva-1 homolog a	B8ZZF5	0.148824	0.184509	1.23978	UP	0.168606
4389	GPKOW	g patch domain and kow motifs-containing protein	Q92917	0.182683	0.145311	-1.25718	DOWN	0.168783
2226	PAEP	isoform 3 of glycodelin	P09466-3	0.177757	0.155053	-1.14643	DOWN	0.169136
4320	SPIRE2	isoform 4 of protein spire homolog 2	Q8WWL2-4	0.19242	0.140913	-1.36552	DOWN	0.16914
1390	GIGYF2	perq amino acid-rich with gyf domain-containing protein 2	I1E4Y6	0.175927	0.157504	-1.11696	DOWN	0.169365
2647	NMT1	glycylpeptide n-tetradecanoyltransferase 1	P30419	0.177977	0.1588	-1.12076	DOWN	0.169544
3434	EIF3I	eukaryotic translation initiation factor 3 subunit i	Q13347	0.178974	0.159705	-1.12066	DOWN	0.16976
800	CDK18	cyclin-dependent kinase 18 (fragment)	D6RA44	0.153415	0.179918	1.17275	UP	0.16989
3372	SMARCB1	isoform b of swi/snf-related matrix-associated actin-dependent regulator of chromatin subfamily b member 1	Q12824-2	0.18033	0.157842	-1.14248	DOWN	0.169893
1585	RTCA	rna 3'-terminal phosphate cyclase	O00442	0.184056	0.144416	-1.27449	DOWN	0.169905
933	RBBP7	histone-binding protein rbbp7	E9PC52	0.179975	0.152757	-1.17818	DOWN	0.170282
1343	GRAMD2	gram domain-containing protein 2 (fragment)	H3BUI8	0.185224	0.14811	-1.25058	DOWN	0.17033
4047	NT5DC3	isoform 2 of 5'-nucleotidase domain-containing protein 3	Q86UY8-2	0.183989	0.147127	-1.25055	DOWN	0.17036
5437	ADGRG1	isoform 5 of adhesion g-protein coupled receptor g1	Q9Y653-5	0.181072	0.147187	-1.23022	DOWN	0.170471
786	PPP1R9B	neurabin-2	D3DTX6	0.176489	0.14755	-1.19613	DOWN	0.170579
2347	ANXA8L1	annexin a8-like protein 1	Q5VT79	0.17704	0.158699	-1.11557	DOWN	0.170704
1811	KIN	isoform 2 of dna/rna-binding protein kin17	O60870-2	0.145589	0.187744	1.28954	UP	0.170714
3370	AKAP13	isoform 3 of a-kinase anchor protein 13	Q12802-4	0.172981	0.150017	-1.15308	DOWN	0.170824
3836	SPRYD7	spry domain-containing protein 7	Q5W111	0.171406	0.150385	-1.13978	DOWN	0.171274
4524	LCOR	isoform 2 of ligand-dependent corepressor	Q96JN0-2	0.184671	0.148662	-1.24222	DOWN	0.171548
4550	DOCK7	isoform 4 of dedicator of cytokinesis protein 7	Q96N67-4	0.17524	0.158621	-1.10477	DOWN	0.171619
2218	STS	steryl-sulfatase	P08842	0.146987	0.180644	1.22898	UP	0.172411
2558	AZGP1	zinc-alpha-2-glycoprotein	P25311	0.158157	0.189388	1.19747	UP	0.1727
5450	MTCH2	mitochondrial carrier homolog 2	Q9Y6C9	0.174168	0.154357	-1.12835	DOWN	0.172768
3801	TMEM59	transmembrane protein 59 (fragment)	Q5T706	0.187101	0.146232	-1.27948	DOWN	0.173016
3953	GTF2H5	general transcription factor iih subunit 5	Q6ZYL4	0.150489	0.182845	1.21501	UP	0.173303
454	UBA6	ubiquitin-like modifier-activating enzyme 6	A0AVT1	0.178429	0.153218	-1.16454	DOWN	0.173386
3611	RSU1	ras suppressor protein 1	Q15404	0.173411	0.159208	-1.08921	DOWN	0.173603
2770	EIF2S3	eukaryotic translation initiation factor 2 subunit 3	P41091	0.172025	0.16182	-1.06307	DOWN	0.173789
838	ELOC	protein eloc (fragment)	E5RHG8	0.177365	0.153237	-1.15745	DOWN	0.173827
5423	RBM8A	rna-binding protein 8a	Q9Y5S9	0.171857	0.159021	-1.08072	DOWN	0.17384
3014	MFAP2	isoform b of microfibrillar-associated protein 2	P55001-3	0.156469	0.176091	1.1254	UP	0.174233
4400	USP7	ubiquitin carboxyl-terminal hydrolase 7	Q93009	0.174021	0.161497	-1.07755	DOWN	0.174322
3155	RPL30	60s ribosomal protein l30	P62888	0.17464	0.154756	-1.12849	DOWN	0.174374
408	MMP24-AS1	protein mmp24-as1	A0A0U1RRL7	0.183712	0.149622	-1.22784	DOWN	0.174483
229	RAD51B	dna repair protein rad51 homolog 2 (fragment)	G3V4W9	0.190824	0.142509	-1.33903	DOWN	0.174526
487	TSPAN14	tetraspanin (fragment)	A6NEP9	0.152719	0.175493	1.14913	UP	0.174577
4885	FN3KRP	ketosamine-3-kinase	Q9HA64	0.170914	0.153568	-1.11295	DOWN	0.174755
1083	MRPL48	39s ribosomal protein l48, mitochondrial	F5H702	0.154363	0.17897	1.15941	UP	0.174811
3374	STX4	syntaxin-4	Q12846	0.170509	0.157999	-1.07918	DOWN	0.175124
4247	TNIP2	tnfaip3-interacting protein 2	Q8NFZ5	0.176062	0.154204	-1.14175	DOWN	0.175359
2074	AMBP	protein ambp	P02760	0.150784	0.183044	1.21395	UP	0.176036
571	CFHR1	complement factor h-related protein 1	B1AKG0	0.124564	0.20877	1.67601	UP	0.176071
3422	NME3	nucleoside diphosphate kinase 3	Q13232	0.176604	0.151071	-1.16902	DOWN	0.176146
2328	BMP1	isoform bmp1-6 of bone morphogenetic protein 1	P13497-5	0.177272	0.16182	-1.09549	DOWN	0.176282
2385	RPS2	40s ribosomal protein s2	P15880	0.177945	0.153746	-1.15739	DOWN	0.176416
5244	CDV3	protein cdv3 homolog	Q9UKY7	0.176194	0.151152	-1.16567	DOWN	0.176799
365	PPP1R18	phostensin	A0A0G2JHC2	0.190265	0.151469	-1.25613	DOWN	0.176943
5160	GRHPR	glyoxylate reductase/hydroxypyruvate reductase	Q9UBQ7	0.1782	0.15792	-1.12842	DOWN	0.176954
1522	G6PC3	glucose-6-phosphatase 3 (fragment)	K7ESE6	0.146433	0.1869	1.27636	UP	0.177393
4941	ACOT13	isoform 2 of acyl-coenzyme a thioesterase 13	Q9NPJ3-2	0.181993	0.1493	-1.21898	DOWN	0.177579
5265	NOL7	nucleolar protein 7	Q9UMY1	0.149127	0.184207	1.23524	UP	0.177739
1500	EIF1	eukaryotic translation initiation factor 1	K7EM18	0.147883	0.18545	1.25403	UP	0.177794
325	SNX29	sorting nexin-29 (fragment)	A0A0C4DGM3	0.18152	0.151814	-1.19567	DOWN	0.177812
2029	C5	complement c5	P01031	0.148397	0.189795	1.27897	UP	0.177933
1462	MRPS23	28s ribosomal protein s23, mitochondrial	J3QLR8	0.173798	0.128481	-1.35271	DOWN	0.177998
84	SMTN	smoothelin	A0A087WVP4	0.172322	0.153933	-1.11946	DOWN	0.178129
4603	SORT1	sortilin	Q99523	0.175881	0.157769	-1.11481	DOWN	0.178168
1508	TRMT11	trna (guanine(10)-n2)-methyltransferase homolog (fragment)	Q5JY01	0.184371	0.148962	-1.2377	DOWN	0.178256
5215	HERC5	e3 isg15--protein ligase herc5	Q9UII4	0.184942	0.148392	-1.24631	DOWN	0.178459
5464	USH1C	isoform 5 of harmonin	Q9Y6N9-5	0.194704	0.138629	-1.4045	DOWN	0.178677
4534	CNDP2	cytosolic non-specific dipeptidase	Q96KP4	0.168917	0.158027	-1.06891	DOWN	0.178751
2875	NASP	isoform 2 of nuclear autoantigenic sperm protein	P49321-2	0.176746	0.158062	-1.11821	DOWN	0.178878
1732	CHMP2A	charged multivesicular body protein 2a	O43633	0.168106	0.152766	-1.10042	DOWN	0.178917
529	RTN1	reticulon	A8MT72	0.184595	0.145029	-1.27281	DOWN	0.179015
661	NAP1L1	nucleosome assembly protein 1-like 1 (fragment)	F8VY35	0.173065	0.154943	-1.11696	DOWN	0.179388
4501	PGAM5	serine/threonine-protein phosphatase pgam5, mitochondrial	Q96HS1	0.171509	0.151073	-1.13527	DOWN	0.179645
5405	AP4S1	ap-4 complex subunit sigma-1	Q9Y587	0.18698	0.146353	-1.2776	DOWN	0.179916
794	ATP5G1	atp synthase f(0) complex subunit c1, mitochondrial (fragment)	I3L0Y5	0.176762	0.160033	-1.10454	DOWN	0.179942
2499	VDAC1	voltage-dependent anion-selective channel protein 1	P21796	0.174009	0.157595	-1.10416	DOWN	0.179942
5241	AMFR	e3 ubiquitin-protein ligase amfr	Q9UKV5	0.176079	0.150636	-1.16891	DOWN	0.180086
1450	MRPS7	28s ribosomal protein s7, mitochondrial (fragment)	J3KSI8	0.181949	0.151385	-1.2019	DOWN	0.180145
665	ITIH4	itih4 protein	B7ZKJ8	0.151875	0.179309	1.18063	UP	0.18033
3089	RPL26	60s ribosomal protein l26	P61254	0.177434	0.151489	-1.17127	DOWN	0.180505
4816	SLK	ste20-like serine/threonine-protein kinase	Q9H2G2	0.171189	0.160078	-1.06941	DOWN	0.180887
4097	CCDC50	coiled-coil domain-containing protein 50	Q8IVM0	0.149877	0.183456	1.22404	UP	0.180923
593	MFAP5	microfibrillar-associated protein 5	B3KW70	0.145857	0.176549	1.21042	UP	0.181055
4719	TARS2	threonine--trna ligase, mitochondrial	Q9BW92	0.18752	0.145813	-1.28603	DOWN	0.181265
2241	ALPI	intestinal-type alkaline phosphatase	P09923	0.13575	0.197583	1.45549	UP	0.181376
3230	FOXK1	forkhead box protein k1	P85037	0.148765	0.183208	1.23153	UP	0.181427
3538	TRIP12	isoform 4 of e3 ubiquitin-protein ligase trip12	Q14669-4	0.175085	0.158554	-1.10426	DOWN	0.181488
909	CAPN5	calpain-5	E7EV01	0.19395	0.139383	-1.39149	DOWN	0.181497
4814	VPS16	vacuolar protein sorting-associated protein 16 homolog	Q9H269	0.174003	0.156761	-1.10999	DOWN	0.181611
4132	KIAA2013	uncharacterized protein kiaa2013	Q8IYS2	0.180792	0.152541	-1.1852	DOWN	0.181757
1987	FADS2	fatty acid desaturase 2	O95864	0.200863	0.14189	-1.41562	DOWN	0.181777
4488	BORCS6	bloc-1-related complex subunit 6	Q96GS4	0.207979	0.125354	-1.65913	DOWN	0.181785
2503	COMT	isoform soluble of catechol o-methyltransferase	P21964-2	0.173542	0.16213	-1.07039	DOWN	0.181806
831	VWDE	von willebrand factor d and egf domain-containing protein	E5RG96	0.181435	0.151898	-1.19446	DOWN	0.181919
2436	ALOX12	arachidonate 12-lipoxygenase, 12s-type	P18054	0.153074	0.18026	1.1776	UP	0.181981
5098	COMMD9	comm domain-containing protein 9	Q9P000	0.155114	0.179951	1.16012	UP	0.182102
561	TSPO	putative peripheral benzodiazepine receptor-related protein (fragment)	B1AH87	0.171746	0.151154	-1.13624	DOWN	0.182161
4567	NACC1	nucleus accumbens-associated protein 1	Q96RE7	0.194855	0.138478	-1.40712	DOWN	0.182177
1770	ZNF862	zinc finger protein 862	O60290	0.175917	0.152956	-1.15012	DOWN	0.182363
3329	PPP3CA	isoform 2 of serine/threonine-protein phosphatase 2b catalytic subunit alpha isoform	Q08209-2	0.185934	0.147399	-1.26144	DOWN	0.182503
1045	TRMT112	multifunctional methyltransferase subunit trm112-like protein	F5GX77	0.170249	0.151612	-1.12293	DOWN	0.182717
3484	DDX39B	spliceosome rna helicase ddx39b	Q13838	0.174107	0.155513	-1.11957	DOWN	0.182878
3036	MARS	methionine--trna ligase, cytoplasmic	P56192	0.17557	0.158534	-1.10745	DOWN	0.183204
5038	COMMD8	comm domain-containing protein 8	Q9NX08	0.184754	0.14858	-1.24346	DOWN	0.183407
486	HCFC1	host cell factor 1	A6NEM2	0.172216	0.160335	-1.0741	DOWN	0.183469
2679	GBP2	guanylate-binding protein 2	P32456	0.18759	0.145743	-1.28713	DOWN	0.183496
5030	SLTM	safb-like transcription modulator	Q9NWH9	0.170322	0.155348	-1.09639	DOWN	0.183559
1891	CPD	carboxypeptidase d	O75976	0.171069	0.156699	-1.09171	DOWN	0.183827
4949	MRPL40	39s ribosomal protein l40, mitochondrial	Q9NQ50	0.193485	0.139849	-1.38353	DOWN	0.184168
3252	PSG6	isoform 2 of pregnancy-specific beta-1-glycoprotein 6	Q00889-2	0.149513	0.18448	1.23387	UP	0.184256
3537	KIAA0100	isoform 2 of protein kiaa0100	Q14667-2	0.173376	0.152513	-1.1368	DOWN	0.184333
676	ELOB	protein elob	B8ZZU8	0.176682	0.160857	-1.09838	DOWN	0.184397
3002	USP14	isoform 2 of ubiquitin carboxyl-terminal hydrolase 14	P54578-2	0.172029	0.15685	-1.09677	DOWN	0.184617
1399	CIC	protein capicua homolog	I3L2J0	0.196681	0.136652	-1.43928	DOWN	0.185177
375	OCLN	occludin	A0A0G2JMZ8	0.159862	0.173471	1.08513	UP	0.185302
112	PCSK6	proprotein convertase subtilisin/kexin type 6	A0A087WZR0	0.151723	0.181611	1.19699	UP	0.185369
4981	AGPAT3	isoform 2 of 1-acyl-sn-glycerol-3-phosphate acyltransferase gamma	Q9NRZ7-2	0.177089	0.154915	-1.14313	DOWN	0.185486
1091	TRAF4	tnf receptor-associated factor 4	F6SA91	0.180658	0.152676	-1.18328	DOWN	0.185635
5379	RPL36	60s ribosomal protein l36	Q9Y3U8	0.177676	0.156335	-1.13651	DOWN	0.18579
3397	FLII	isoform 2 of protein flightless-1 homolog	Q13045-2	0.168579	0.161673	-1.04272	DOWN	0.185918
2232	WNT2	protein wnt-2	P09544	0.151626	0.189595	1.25041	UP	0.186192
2322	XRCC5	x-ray repair cross-complementing protein 5	P13010	0.172428	0.161594	-1.06705	DOWN	0.186222
1311	SIRPB1	signal-regulatory protein beta-1 (fragment)	H3BRP9	0.179999	0.153334	-1.1739	DOWN	0.186459
2122	F13B	coagulation factor xiii b chain	P05160	0.15356	0.181562	1.18236	UP	0.186505
4292	PIGO	gpi ethanolamine phosphate transferase 3	Q8TEQ8	0.155158	0.177469	1.1438	UP	0.18671
2594	MAPK3	mitogen-activated protein kinase 3	P27361	0.170506	0.153493	-1.11084	DOWN	0.186913
3398	COASY	bifunctional coenzyme a synthase	Q13057	0.182171	0.144825	-1.25787	DOWN	0.187161
2333	KRT10	keratin, type i cytoskeletal 10	P13645	0.124794	0.203583	1.63136	UP	0.187487
4430	EXOSC8	exosome complex component rrp43	Q96B26	0.180014	0.153319	-1.17412	DOWN	0.187636
138	METTL7B	methyltransferase-like protein 7b	A0A087WZT2	0.183001	0.158831	-1.15217	DOWN	0.187661
612	PRPSAP1	phosphoribosyl pyrophosphate synthase-associated protein 1 (fragment)	C9J168	0.194713	0.13862	-1.40465	DOWN	0.187963
7	RPS9	40s ribosomal protein s9	A0A024R4M0	0.179325	0.151917	-1.18041	DOWN	0.188286
1367	BET1	bet1 homolog (fragment)	H7C1N3	0.183164	0.151756	-1.20696	DOWN	0.188323
4271	BICD2	protein bicaudal d homolog 2	Q8TD16	0.145456	0.187877	1.29164	UP	0.188342
5343	SUGT1	isoform 2 of protein sgt1 homolog	Q9Y2Z0-2	0.177577	0.16086	-1.10392	DOWN	0.18852
3580	EIF4H	isoform short of eukaryotic translation initiation factor 4h	Q15056-2	0.157554	0.177816	1.1286	UP	0.188541
5226	CDC23	isoform 3 of cell division cycle protein 23 homolog	Q9UJX2-3	0.180318	0.153928	-1.17144	DOWN	0.189579
5329	LAMTOR2	ragulator complex protein lamtor2	Q9Y2Q5	0.179496	0.15095	-1.18911	DOWN	0.189722
5066	TERF2IP	telomeric repeat-binding factor 2-interacting protein 1	Q9NYB0	0.185893	0.14744	-1.2608	DOWN	0.189918
4629	HIST1H2BL	histone h2b type 1-l	Q99880	0.173236	0.158446	-1.09335	DOWN	0.190091
1977	AP2A1	isoform b of ap-2 complex subunit alpha-1	O95782-2	0.171322	0.156021	-1.09807	DOWN	0.19032
22	NDUFAF6	nadh dehydrogenase (ubiquinone) complex i, assembly factor 6	A0A075B6P0	0.197253	0.13608	-1.44954	DOWN	0.190472
3654	PSMD5	isoform 2 of 26s proteasome non-atpase regulatory subunit 5	Q16401-2	0.173122	0.159584	-1.08484	DOWN	0.190513
1296	RPS27L	40s ribosomal protein s27	H0YMV8	0.0308009	0.302532	9.82221	UP	0.19055
243	PHC2	polyhomeotic-like protein 2	B3KPJ4	0.148224	0.18511	1.24885	UP	0.190566
3431	PTK7	inactive tyrosine-protein kinase 7	Q13308	0.17419	0.155987	-1.11669	DOWN	0.190682
2722	KDR	vascular endothelial growth factor receptor 2	P35968	0.150738	0.178253	1.18254	UP	0.191212
2394	ACADS	short-chain specific acyl-coa dehydrogenase, mitochondrial	P16219	0.179109	0.15667	-1.14322	DOWN	0.191218
378	HLA-G	hla class i histocompatibility antigen, alpha chain g	Q8MH48	0.120277	0.20871	1.73525	UP	0.191265
3497	LRP8	isoform 2 of low-density lipoprotein receptor-related protein 8	Q14114-2	0.172843	0.157314	-1.09871	DOWN	0.19155
4312	SCFD1	sec1 family domain-containing protein 1	Q8WVM8	0.174557	0.160074	-1.09048	DOWN	0.191682
5106	KCMF1	e3 ubiquitin-protein ligase kcmf1	Q9P0J7	0.179965	0.153369	-1.17341	DOWN	0.191735
418	C19orf70	micos complex subunit mic13	A0A140TA86	0.171368	0.154979	-1.10575	DOWN	0.19176
4576	RANBP9	ran-binding protein 9	Q96S59	0.176251	0.156733	-1.12453	DOWN	0.191851
2668	HNRNPH3	isoform 2 of heterogeneous nuclear ribonucleoprotein h3	P31942-2	0.171447	0.159484	-1.07501	DOWN	0.19187
453	ADAM9	disintegrin and metalloproteinase domain-containing protein 9	F8WC54	0.160258	0.176556	1.1017	UP	0.192128
4868	ACAD9	acyl-coa dehydrogenase family member 9, mitochondrial	Q9H845	0.167747	0.151849	-1.1047	DOWN	0.192143
3624	TRADD	tumor necrosis factor receptor type 1-associated death domain protein	Q15628	0.196261	0.137072	-1.43181	DOWN	0.192184
3831	GPR107	isoform 2 of protein gpr107	Q5VW38-2	0.170696	0.15685	-1.08828	DOWN	0.192259
2990	COPA	coatomer subunit alpha	P53621	0.174266	0.1564	-1.11423	DOWN	0.192335
51	CASP8AP2	casp8-associated protein 2	A0A087WTW5	0.134732	0.198601	1.47405	UP	0.192583
1307	COMMD4	comm domain-containing protein 4	H3BRX0	0.176739	0.156594	-1.12864	DOWN	0.192609
2748	ATP6V1A	isoform 2 of v-type proton atpase catalytic subunit a	P38606-2	0.170154	0.1571	-1.08309	DOWN	0.192777
2513	FDXR	isoform 4 of nadph:adrenodoxin oxidoreductase, mitochondrial	P22570-4	0.180792	0.153553	-1.17739	DOWN	0.193
5229	STOML2	stomatin-like protein 2, mitochondrial	Q9UJZ1	0.169556	0.155712	-1.08891	DOWN	0.193006
416	TAP1	antigen peptide transporter 1	A0A140T9T7	0.174421	0.156591	-1.11386	DOWN	0.193019
2465	ITIH2	inter-alpha-trypsin inhibitor heavy chain h2	P19823	0.153817	0.177557	1.15433	UP	0.193044
2101	VWF	von willebrand factor	P04275	0.157723	0.17101	1.08424	UP	0.193231
215	F5	coagulation factor v	A0A0A0MRJ7	0.178455	0.153995	-1.15884	DOWN	0.193286
3491	COTL1	coactosin-like protein	Q14019	0.156295	0.177894	1.13819	UP	0.193443
5333	POLDIP2	polymerase delta-interacting protein 2	Q9Y2S7	0.159392	0.177974	1.11658	UP	0.193524
2015	F9	coagulation factor ix	P00740	0.152594	0.177315	1.16201	UP	0.193761
582	FAF1	fas-associated factor 1	B1ANM7	0.155462	0.176621	1.1361	UP	0.194106
4041	KTN1	kinectin	Q86UP2	0.172781	0.158599	-1.08942	DOWN	0.194319
5037	BABAM1	brisc and brca1-a complex member 1	Q9NWV8	0.174063	0.157992	-1.10172	DOWN	0.194331
2118	HMGN1	non-histone chromosomal protein hmg-14	P05114	0.17537	0.152276	-1.15166	DOWN	0.194389
1519	APOC1	apolipoprotein c-i (fragment)	K7ERI9	0.158833	0.172837	1.08817	UP	0.194489
2320	PEPD	isoform 3 of xaa-pro dipeptidase	P12955-3	0.174614	0.153505	-1.13752	DOWN	0.194676
1754	STRN	isoform 2 of striatin	O43815-2	0.174372	0.157278	-1.10868	DOWN	0.19496
238	SLIT3	slit homolog 3 protein	A0A0A0MSC8	0.186803	0.14653	-1.27484	DOWN	0.194972
2517	UQCRC2	cytochrome b-c1 complex subunit 2, mitochondrial	P22695	0.174028	0.156517	-1.11188	DOWN	0.195199
2665	UQCRC1	cytochrome b-c1 complex subunit 1, mitochondrial	P31930	0.173683	0.156757	-1.10797	DOWN	0.195209
2281	PDHB	isoform 2 of pyruvate dehydrogenase e1 component subunit beta, mitochondrial	P11177-2	0.172134	0.15981	-1.07712	DOWN	0.195232
5120	VPS18	vacuolar protein sorting-associated protein 18 homolog	Q9P253	0.178638	0.150598	-1.18619	DOWN	0.19524
2751	RPS19	40s ribosomal protein s19	P39019	0.178275	0.155023	-1.14999	DOWN	0.195506
3988	MRPL21	39s ribosomal protein l21, mitochondrial	Q7Z2W9	0.185626	0.148225	-1.25233	DOWN	0.195514
4221	NAXE	isoform 2 of nad(p)h-hydrate epimerase	Q8NCW5-2	0.158057	0.170373	1.07792	UP	0.195541
756	CCDC58	coiled-coil domain-containing protein 58	C9JQ41	0.178476	0.154858	-1.15251	DOWN	0.195565
4183	MRPL50	39s ribosomal protein l50, mitochondrial	Q8N5N7	0.185794	0.15227	-1.22016	DOWN	0.195625
2720	KRT2	keratin, type ii cytoskeletal 2 epidermal	P35908	0.124887	0.202492	1.6214	UP	0.195798
1368	SLC22A5	solute carrier family 22 member 5 (fragment)	H7C1R8	0.196555	0.136778	-1.43704	DOWN	0.195824
1672	PFDN6	prefoldin subunit 6	O15212	0.180004	0.15333	-1.17397	DOWN	0.195927
5397	LAS1L	isoform 2 of ribosomal biogenesis protein las1l	Q9Y4W2-2	0.172925	0.157219	-1.0999	DOWN	0.196223
5367	STRAP	serine-threonine kinase receptor-associated protein	Q9Y3F4	0.174192	0.160713	-1.08387	DOWN	0.196306
4922	LYRM4	lyr motif-containing protein 4	Q9HD34	0.159955	0.173378	1.08392	UP	0.196381
2253	TROVE2	60 kda ss-a/ro ribonucleoprotein	P10155	0.173992	0.15851	-1.09767	DOWN	0.196541
3621	MAPRE2	isoform 4 of microtubule-associated protein rp/eb family member 2	Q15555-4	0.182366	0.150968	-1.20798	DOWN	0.197105
475	SBNO1	isoform 3 of protein strawberry notch homolog 1	A3KN83-3	0.192185	0.141148	-1.36158	DOWN	0.19733
2511	NME1-NME2	nucleoside diphosphate kinase	Q32Q12	0.176475	0.154111	-1.14511	DOWN	0.197355
4776	WDR33	pre-mrna 3' end processing protein wdr33	Q9C0J8	0.171616	0.153902	-1.1151	DOWN	0.197498
2788	STAT6	signal transducer and activator of transcription 6	P42226	0.172857	0.154254	-1.1206	DOWN	0.197513
3122	RPS11	40s ribosomal protein s11	P62280	0.176121	0.15687	-1.12272	DOWN	0.197558
3250	HNRNPU	heterogeneous nuclear ribonucleoprotein u	Q00839	0.174455	0.158177	-1.10291	DOWN	0.197583
5133	RRBP1	isoform 1 of ribosome-binding protein 1	Q9P2E9-2	0.181539	0.151794	-1.19596	DOWN	0.197648
5374	RABGAP1	rab gtpase-activating protein 1	Q9Y3P9	0.170656	0.157719	-1.08202	DOWN	0.197852
2914	EMD	emerin	P50402	0.177515	0.157828	-1.12474	DOWN	0.197911
1780	ACSL4	isoform short of long-chain-fatty-acid--coa ligase 4	O60488-2	0.156528	0.175026	1.11817	UP	0.198147
3323	KHDRBS1	kh domain-containing, rna-binding, signal transduction-associated protein 1	Q07666	0.178173	0.157331	-1.13247	DOWN	0.198584
4305	PDCD6IP	programmed cell death 6-interacting protein	Q8WUM4	0.170477	0.16233	-1.05019	DOWN	0.198657
1373	TSPAN15	tetraspanin-15 (fragment)	H7C285	0.179887	0.153447	-1.17231	DOWN	0.198789
1686	INPPL1	phosphatidylinositol 3,4,5-trisphosphate 5-phosphatase 2	O15357	0.171972	0.149173	-1.15284	DOWN	0.198824
3337	PUDP	isoform 2 of pseudouridine-5'-phosphatase	Q08623-2	0.135514	0.197819	1.45977	UP	0.198878
633	ANKMY1	ankyrin repeat and mynd domain-containing protein 1 (fragment)	H7BYI0	0.19376	0.139573	-1.38823	DOWN	0.198888
3732	HS1BP3	hcls1-binding protein 3	Q53T59	0.152199	0.186492	1.22532	UP	0.199081
1791	PLIN3	isoform 4 of perilipin-3	O60664-4	0.161113	0.170765	1.05991	UP	0.199245
3959	IKBIP	inhibitor of nuclear factor kappa-b kinase-interacting protein	Q70UQ0	0.177663	0.157095	-1.13093	DOWN	0.199478
2463	CSNK2A2	casein kinase ii subunit alpha'	P19784	0.157756	0.174036	1.1032	UP	0.199492
959	TSN	translin	E9PGT1	0.188197	0.145137	-1.29669	DOWN	0.199787
1210	MRPS22	28s ribosomal protein s22, mitochondrial	G5E9W7	0.172605	0.158733	-1.0874	DOWN	0.199797
2472	SDS	l-serine dehydratase/l-threonine deaminase	P20132	0.18058	0.152754	-1.18216	DOWN	0.200022
4837	CHMP4B	charged multivesicular body protein 4b	Q9H444	0.177146	0.156268	-1.1336	DOWN	0.200123
4796	FAM49A	protein fam49a	Q9H0Q0	0.2125	0.120834	-1.75861	DOWN	0.200143
3117	RPS14	40s ribosomal protein s14	P62263	0.175294	0.157242	-1.11481	DOWN	0.20018
2652	SERPINB1	leukocyte elastase inhibitor	P30740	0.157651	0.172292	1.09287	UP	0.200882
4555	ARHGEF17	rho guanine nucleotide exchange factor 17	Q96PE2	0.181107	0.158113	-1.14543	DOWN	0.20098
4662	TRIM56	e3 ubiquitin-protein ligase trim56	Q9BRZ2	0.18034	0.153032	-1.17844	DOWN	0.201125
4525	CLMN	calmin	Q96JQ2	0.169452	0.142198	-1.19166	DOWN	0.201129
789	RPL32	60s ribosomal protein l32 (fragment)	D3YTB1	0.180662	0.151428	-1.19305	DOWN	0.201235
2531	RPS3	40s ribosomal protein s3	P23396	0.174939	0.153467	-1.13991	DOWN	0.201253
2925	PPT1	palmitoyl-protein thioesterase 1	P50897	0.180404	0.157171	-1.14782	DOWN	0.201541
4530	USP47	isoform 4 of ubiquitin carboxyl-terminal hydrolase 47	Q96K76-4	0.15525	0.176248	1.13525	UP	0.201653
2477	RAB5A	isoform 2 of ras-related protein rab-5a	P20339-2	0.173565	0.158668	-1.09388	DOWN	0.201793
895	DNPEP	aspartyl aminopeptidase	E7ETB3	0.156378	0.177004	1.1319	UP	0.201881
2546	MMP11	stromelysin-3	P24347	0.182385	0.150949	-1.20825	DOWN	0.202019
560	RAC2	ras-related c3 botulinum toxin substrate 2 (fragment)	B1AH78	0.187791	0.145542	-1.29029	DOWN	0.202104
855	UBR5	e3 ubiquitin-protein ligase ubr5	E7EMW7	0.177875	0.15571	-1.14235	DOWN	0.202111
490	DPRX	divergent paired-related homeobox	A6NFQ7	0.189148	0.144185	-1.31184	DOWN	0.202346
4233	PDZD8	pdz domain-containing protein 8	Q8NEN9	0.202428	0.130905	-1.54637	DOWN	0.202376
4899	PLGRKT	plasminogen receptor (kt)	Q9HBL7	0.174788	0.150341	-1.16262	DOWN	0.202542
3446	GOLGA4	isoform 3 of golgin subfamily a member 4	Q13439-3	0.176064	0.158636	-1.10987	DOWN	0.203361
989	SCYL1	n-terminal kinase-like protein	E9PS17	0.174012	0.160374	-1.08504	DOWN	0.203517
3731	AGK	acylglycerol kinase, mitochondrial	Q53H12	0.178202	0.164496	-1.08332	DOWN	0.203751
2146	GSN	gelsolin	P06396	0.154529	0.178804	1.15709	UP	0.203817
844	BHMT	betaine--homocysteine s-methyltransferase 1	E5RJH0	0.154444	0.178889	1.15828	UP	0.203882
3563	GAPVD1	isoform 4 of gtpase-activating protein and vps9 domain-containing protein 1	Q14C86-4	0.172721	0.149259	-1.15719	DOWN	0.204368
224	NOL6	nucleolar protein 6	A0A0A0MRW6	0.14525	0.178397	1.2282	UP	0.205037
1303	PRR14L	protein prr14l (fragment)	H7C1B0	0.178475	0.154859	-1.1525	DOWN	0.205326
2949	PSMD7	26s proteasome non-atpase regulatory subunit 7	P51665	0.17452	0.159079	-1.09706	DOWN	0.205554
1162	LUC7L2	putative rna-binding protein luc7-like 2	V9GZ75	0.178304	0.155029	-1.15013	DOWN	0.205603
247	TBXAS1	hcg14925, isoform cra_b	A0A0A0MSK3	0.184119	0.128786	-1.42965	DOWN	0.205731
1976	LSM8	u6 snrna-associated sm-like protein lsm8	O95777	0.180945	0.151794	-1.19204	DOWN	0.205897
3921	C6orf89	isoform 3 of bombesin receptor-activated protein c6orf89	Q6UWU4-3	0.185232	0.148101	-1.25071	DOWN	0.20598
3012	ALDH18A1	isoform short of delta-1-pyrroline-5-carboxylate synthase	P54886-2	0.172903	0.158626	-1.09	DOWN	0.206374
3108	RPS7	40s ribosomal protein s7	P62081	0.175813	0.151402	-1.16124	DOWN	0.206418
2420	JUND	transcription factor jun-d	P17535	0.171808	0.158447	-1.08433	DOWN	0.206451
1565	AP3B1	ap-3 complex subunit beta-1	O00203	0.173263	0.15965	-1.08527	DOWN	0.20681
5167	SEL1L	protein sel-1 homolog 1	Q9UBV2	0.172169	0.159639	-1.07849	DOWN	0.206871
3777	ODR4	isoform 2 of protein odr-4 homolog	Q5SWX8-2	0.171636	0.153808	-1.11591	DOWN	0.207218
3075	RAB10	ras-related protein rab-10	P61026	0.170422	0.159647	-1.06749	DOWN	0.207676
4630	AGPAT1	1-acyl-sn-glycerol-3-phosphate acyltransferase alpha	Q99943	0.172293	0.155122	-1.11069	DOWN	0.207942
5227	HSPB8	heat shock protein beta-8	Q9UJY1	0.175924	0.157621	-1.11612	DOWN	0.207987
4967	EIF2B3	isoform 3 of translation initiation factor eif-2b subunit gamma	Q9NR50-3	0.176157	0.151719	-1.16108	DOWN	0.208002
1631	TNPO2	isoform 2 of transportin-2	O14787-2	0.149779	0.176371	1.17754	UP	0.208266
4739	CACNG6	voltage-dependent calcium channel gamma-6 subunit	Q9BXT2	0.175614	0.156376	-1.12302	DOWN	0.208333
2902	MTHFS	5-formyltetrahydrofolate cyclo-ligase	P49914	0.184623	0.14871	-1.2415	DOWN	0.208689
4225	GIMAP8	gtpase imap family member 8	Q8ND71	0.148355	0.184978	1.24686	UP	0.209162
4993	SACM1L	phosphatidylinositide phosphatase sac1	Q9NTJ5	0.175242	0.16046	-1.09213	DOWN	0.209185
5052	TEX10	isoform 2 of testis-expressed protein 10	Q9NXF1-2	0.166687	0.158782	-1.04978	DOWN	0.209352
973	NFYC	nuclear transcription factor y subunit gamma (fragment)	Q5T6K7	0.178115	0.161133	-1.10539	DOWN	0.209367
1991	CLPTM1	isoform 3 of cleft lip and palate transmembrane protein 1	O96005-4	0.17774	0.157894	-1.1257	DOWN	0.209541
730	GPS1	cop9 signalosome complex subunit 1	C9JFE4	0.175	0.153001	-1.14378	DOWN	0.209681
446	DPY19L1	probable c-mannosyltransferase dpy19l1	A0A1B0GW05	0.172766	0.154003	-1.12183	DOWN	0.209694
1834	PDCD6	isoform 2 of programmed cell death protein 6	O75340-2	0.172157	0.162351	-1.0604	DOWN	0.209801
1766	TIMM8A	mitochondrial import inner membrane translocase subunit tim8 a	O60220	0.168889	0.155843	-1.08371	DOWN	0.209893
113	AP2M1	ap-2 complex subunit mu	A0A087WY71	0.173791	0.157758	-1.10163	DOWN	0.20992
5118	KIAA1522	isoform 2 of uncharacterized protein kiaa1522	Q9P206-2	0.185626	0.147707	-1.25672	DOWN	0.210203
1659	ARHGEF11	rho guanine nucleotide exchange factor 11	O15085	0.207933	0.125401	-1.65815	DOWN	0.210525
747	POLR2H	dna-directed rna polymerases i, ii, and iii subunit rpabc3 (fragment)	C9JLU1	0.180491	0.152213	-1.18578	DOWN	0.210607
1075	BNC2	zinc finger protein basonuclin-2	F5H586	0.149167	0.184087	1.2341	UP	0.210881
5288	DICER1	endoribonuclease dicer	Q9UPY3	0.186496	0.156868	-1.18887	DOWN	0.211116
255	PPP1R8	nuclear inhibitor of protein phosphatase 1 (fragment)	A0A0A0MT09	0.156236	0.177097	1.13352	UP	0.211146
4758	GTPBP4	nucleolar gtp-binding protein 1	Q9BZE4	0.177666	0.157701	-1.1266	DOWN	0.2112
3159	RPL11	isoform 2 of 60s ribosomal protein l11	P62913-2	0.175173	0.155254	-1.1283	DOWN	0.211206
4839	POFUT1	gdp-fucose protein o-fucosyltransferase 1	Q9H488	0.172128	0.157244	-1.09466	DOWN	0.211321
1725	AKR7A2	aflatoxin b1 aldehyde reductase member 2	O43488	0.186186	0.149008	-1.2495	DOWN	0.211437
5447	NFS1	isoform cytoplasmic of cysteine desulfurase, mitochondrial	Q9Y697-2	0.169639	0.147617	-1.14918	DOWN	0.21144
317	ECI2	enoyl-coa delta isomerase 2, mitochondrial	A0A0C4DGA2	0.17618	0.154243	-1.14223	DOWN	0.211489
1753	NUDT21	cleavage and polyadenylation specificity factor subunit 5	O43809	0.170819	0.158704	-1.07634	DOWN	0.211504
930	EPN2	epsin-2 (fragment)	F6PQP6	0.159026	0.178051	1.11963	UP	0.211621
4452	HVCN1	isoform 2 of voltage-gated hydrogen channel 1	Q96D96-2	0.182822	0.150511	-1.21468	DOWN	0.211809
122	DHX29	atp-dependent rna helicase dhx29	A0A087WYN9	0.176194	0.157059	-1.12183	DOWN	0.21182
5375	TMED3	transmembrane emp24 domain-containing protein 3	Q9Y3Q3	0.176605	0.156015	-1.13197	DOWN	0.212238
1506	hCG_2039718	hcg2039718, isoform cra_g	K7EN88	0.177147	0.156186	-1.13421	DOWN	0.212261
3776	LDLRAP1	low density lipoprotein receptor adapter protein 1	Q5SW96	0.195266	0.138067	-1.41428	DOWN	0.212455
459	ILVBL	acetolactate synthase-like protein	A1L0T0	0.155333	0.175329	1.12873	UP	0.212471
4520	VPS39	isoform 2 of vam6/vps39-like protein	Q96JC1-2	0.174399	0.153841	-1.13363	DOWN	0.212559
2690	SHMT1	isoform 4 of serine hydroxymethyltransferase, cytosolic	P34896-4	0.145482	0.187852	1.29124	UP	0.212743
2213	RPS17	40s ribosomal protein s17	P08708	0.179795	0.154868	-1.16095	DOWN	0.213464
1833	SEMA7A	semaphorin-7a	O75326	0.184394	0.152147	-1.21195	DOWN	0.213514
5170	COPS7A	cop9 signalosome complex subunit 7a	Q9UBW8	0.180289	0.156096	-1.15499	DOWN	0.21364
732	PELP1	proline-, glutamic acid- and leucine-rich protein 1	E7EV54	0.169801	0.154915	-1.09609	DOWN	0.213662
3424	SRSF5	isoform srp40-4 of serine/arginine-rich splicing factor 5	Q13243-3	0.180096	0.159818	-1.12688	DOWN	0.213878
2544	COX7A1	cytochrome c oxidase subunit 7a1, mitochondrial	P24310	0.183593	0.14974	-1.22608	DOWN	0.214152
3972	ARMCX2	armadillo repeat-containing x-linked protein 2	Q7L311	0.183683	0.14965	-1.22741	DOWN	0.214366
5427	SNX8	sorting nexin-8	Q9Y5X2	0.178255	0.156039	-1.14238	DOWN	0.214382
3267	PLCB3	isoform 2 of 1-phosphatidylinositol 4,5-bisphosphate phosphodiesterase beta-3	Q01970-2	0.168729	0.153915	-1.09625	DOWN	0.214395
1358	OMA1	metalloendopeptidase oma1, mitochondrial (fragment)	X6RDQ1	0.178025	0.155308	-1.14627	DOWN	0.214552
3910	TMEM65	transmembrane protein 65	Q6PI78	0.139667	0.193666	1.38662	UP	0.2152
2603	PSM8	proteasome subunit beta type	X5D2R7	0.175494	0.156217	-1.1234	DOWN	0.215226
642	RAN	gtp-binding nuclear protein ran	B5MDF5	0.161292	0.172022	1.06652	UP	0.215354
3971	MEPCE	7sk snrna methylphosphate capping enzyme	Q7L2J0	0.151013	0.17778	1.17724	UP	0.215437
4720	ACAT2	acetyl-coa acetyltransferase, cytosolic	Q9BWD1	0.160796	0.142274	-1.13018	DOWN	0.215672
4975	CDC42SE1	cdc42 small effector protein 1	Q9NRR8	0.153291	0.180042	1.17451	UP	0.2158
3850	ZFYVE26	isoform 2 of zinc finger fyve domain-containing protein 26	Q68DK2-2	0.172133	0.161201	-1.06782	DOWN	0.215983
1503	KRT13	keratin, type i cytoskeletal 13 (fragment)	K7EMD9	0.150925	0.172284	1.14152	UP	0.216009
301	MFN1	mitofusin-1	A0A0C4DFN1	0.164807	0.146039	-1.12851	DOWN	0.21633
4564	VPS35	vacuolar protein sorting-associated protein 35	Q96QK1	0.176514	0.157143	-1.12327	DOWN	0.216454
4471	EDC3	enhancer of mrna-decapping protein 3	Q96F86	0.184427	0.146004	-1.26316	DOWN	0.216934
2519	FECH	ferrochelatase, mitochondrial	P22830	0.16937	0.158021	-1.07182	DOWN	0.217024
780	RAPH1	ras association (ralgds/af-6) and pleckstrin homology domains 1, isoform cra_b	C9K0J5	0.192227	0.141106	-1.36229	DOWN	0.217269
4651	AIF1L	isoform 3 of allograft inflammatory factor 1-like	Q9BQI0-3	0.154265	0.176126	1.14171	UP	0.217942
3416	PSMD2	26s proteasome non-atpase regulatory subunit 2	Q13200	0.172852	0.158511	-1.09048	DOWN	0.218073
1962	SFT2D2	vesicle transport protein	Q5TIH2	0.186191	0.147142	-1.26539	DOWN	0.218226
1877	AP1G2	ap-1 complex subunit gamma-like 2	O75843	0.172675	0.151696	-1.1383	DOWN	0.21886
2869	MARCKSL1	marcks-related protein	P49006	0.181372	0.151961	-1.19355	DOWN	0.21945
3951	C1orf186	uncharacterized protein c1orf186	Q6ZWK4	0.2143	0.119033	-1.80034	DOWN	0.219656
1379	GPC1	glypican-1	H7C410	0.182337	0.146794	-1.24213	DOWN	0.219706
647	CWC22	pre-mrna-splicing factor cwc22 homolog (fragment)	B7WP74	0.18469	0.153869	-1.20031	DOWN	0.21986
101	THOC1	tho complex subunit 1	A0A087WWS1	0.173099	0.157701	-1.09764	DOWN	0.220013
4348	IP6K1	isoform 2 of inositol hexakisphosphate kinase 1	Q92551-2	0.137486	0.195847	1.42448	UP	0.220317
2781	PRKCI	protein kinase c iota type	P41743	0.181029	0.152305	-1.1886	DOWN	0.220737
438	LOC102725191	protein loc102725191	A0A1B0GW04	0.13347	0.199864	1.49745	UP	0.221057
4006	HDGFRP2	isoform 2 of hepatoma-derived growth factor-related protein 2	Q7Z4V5-2	0.17301	0.159849	-1.08233	DOWN	0.221153
178	PSMC6	26s protease regulatory subunit 10b	A0A087X2I1	0.171525	0.160114	-1.07127	DOWN	0.221239
1969	ASMTL	isoform 2 of n-acetylserotonin o-methyltransferase-like protein	O95671-2	0.189142	0.144191	-1.31174	DOWN	0.221411
1517	TPM4	tropomyosin alpha-4 chain (fragment)	K7EQW8	0.154229	0.179104	1.16129	UP	0.221564
2778	GARS	glycine--trna ligase	P41250	0.156499	0.171496	1.09583	UP	0.221671
3778	NOL9	polynucleotide 5'-hydroxyl-kinase nol9	Q5SY16	0.172703	0.155904	-1.10775	DOWN	0.221923
3998	POGZ	isoform 5 of pogo transposable element with znf domain	Q7Z3K3-5	0.177859	0.158897	-1.11934	DOWN	0.22193
4709	PTDSS2	phosphatidylserine synthase 2	Q9BVG9	0.155844	0.176133	1.13019	UP	0.222076
3678	AOC3	membrane primary amine oxidase	Q16853	0.186037	0.149349	-1.24565	DOWN	0.22215
2166	CSF1R	macrophage colony-stimulating factor 1 receptor	P07333	0.177743	0.155591	-1.14237	DOWN	0.222457
5012	EXOC1	isoform 2 of exocyst complex component 1	Q9NV70-2	0.173124	0.160749	-1.07698	DOWN	0.222646
4812	EHD4	eh domain-containing protein 4	Q9H223	0.171013	0.154463	-1.10715	DOWN	0.222801
139	BOLA2	bola-like protein 2	A0A087WZT3	0.150322	0.191785	1.27583	UP	0.223048
946	ATP11A	phospholipid-transporting atpase (fragment)	H0Y547	0.15315	0.180183	1.17651	UP	0.22312
573	NFIA	nuclear factor 1 a-type (fragment)	S4R308	0.189485	0.143848	-1.31726	DOWN	0.223121
1611	COX7A2L	cytochrome c oxidase subunit 7a-related protein, mitochondrial	O14548	0.177106	0.155887	-1.13611	DOWN	0.223148
1967	ZBTB11	zinc finger and btb domain-containing protein 11	O95625	0.146409	0.186924	1.27672	UP	0.223153
1429	KIAA1551	uncharacterized protein kiaa1551 (fragment)	J3KPI3	0.13468	0.198653	1.475	UP	0.223402
2973	GTF2A2	transcription initiation factor iia subunit 2	P52657	0.176574	0.160701	-1.09877	DOWN	0.223443
3296	CSTF1	cleavage stimulation factor subunit 1	Q05048	0.175667	0.154712	-1.13545	DOWN	0.223501
1614		uncharacterized protein	U3KQU4	0.175784	0.157549	-1.11574	DOWN	0.223507
2580	HSD3B2	3 beta-hydroxysteroid dehydrogenase/delta 5-->4-isomerase type 2	P26439	0.147243	0.18609	1.26383	UP	0.223538
4574	PIGS	gpi transamidase component pig-s	Q96S52	0.173712	0.155101	-1.11999	DOWN	0.223792
3719	AMOT	angiomotin	Q4VCS5	0.174629	0.158335	-1.10291	DOWN	0.223794
4784	WWTR1	ww domain-containing transcription regulator protein 1	Q9GZV5	0.176432	0.156902	-1.12447	DOWN	0.224006
923	NCOA2	nuclear receptor coactivator 2	E7EWM1	0.137417	0.195916	1.4257	UP	0.224339
3632	PTPN14	tyrosine-protein phosphatase non-receptor type 14	Q15678	0.145188	0.188145	1.29587	UP	0.224496
1438	APOL2	apolipoprotein l2	J3KQL8	0.18821	0.145639	-1.2923	DOWN	0.224685
2377	EZR	ezrin	P15311	0.15608	0.177263	1.13572	UP	0.22474
3259	CAP1	adenylyl cyclase-associated protein 1	Q01518	0.173699	0.15879	-1.09389	DOWN	0.2249
2806	SSR1	translocon-associated protein subunit alpha	P43307	0.172038	0.161388	-1.06599	DOWN	0.224956
4800	TMEM168	transmembrane protein 168	Q9H0V1	0.179974	0.153828	-1.16997	DOWN	0.224971
2692	HSPA1L	heat shock 70 kda protein 1-like (fragment)	Q53FA3	0.143528	0.189805	1.32243	UP	0.225048
715	SLC13A3	solute carrier family 13 member 3 (fragment)	C9J7L4	0.18264	0.150693	-1.212	DOWN	0.225275
3044	WNT3	proto-oncogene wnt-3	P56703	0.185181	0.148152	-1.24994	DOWN	0.225306
2470	EIF2S2	eukaryotic translation initiation factor 2 subunit 2	P20042	0.171415	0.159265	-1.07629	DOWN	0.225313
4678	DIDO1	death-inducer obliterator 1	Q9BTC0	0.179675	0.155609	-1.15466	DOWN	0.225646
1330	PMM2	phosphomannomutase	H3BRM0	0.155648	0.173286	1.11332	UP	0.225749
440		uncharacterized protein (fragment)	A0A1B0GVI7	0.178478	0.159074	-1.12198	DOWN	0.225757
4472	PHYHIPL	isoform 2 of phytanoyl-coa hydroxylase-interacting protein-like	Q96FC7-2	0.152031	0.179244	1.17899	UP	0.225865
1362	TRIM4	e3 ubiquitin-protein ligase trim4 (fragment)	H7C0Q6	0.192711	0.152262	-1.26566	DOWN	0.226098
2548	EDNRB	isoform b of endothelin b receptor	P24530-2	0.193695	0.139638	-1.38713	DOWN	0.22611
5228	GGA1	isoform 3 of adp-ribosylation factor-binding protein gga1	Q9UJY5-3	0.131463	0.20187	1.53557	UP	0.226338
2361	IDE	insulin-degrading enzyme	P14735	0.17724	0.158526	-1.11805	DOWN	0.226447
371	COPZ2	coatomer subunit zeta-2 (fragment)	A0A0G2JLH9	0.191337	0.141996	-1.34748	DOWN	0.226525
3023	NCKAP1L	nck-associated protein 1-like	P55160	0.18304	0.150293	-1.21789	DOWN	0.226834
3153	RBX1	e3 ubiquitin-protein ligase rbx1	P62877	0.169911	0.161647	-1.05112	DOWN	0.226963
4529	RNF170	e3 ubiquitin-protein ligase rnf170	Q96K19	0.172383	0.151023	-1.14144	DOWN	0.22702
4604	VAT1	synaptic vesicle membrane protein vat-1 homolog	Q99536	0.170718	0.15854	-1.07682	DOWN	0.227215
2271	CLU	isoform 4 of clusterin	P10909-4	0.149804	0.184164	1.22937	UP	0.227445
397		uncharacterized protein (fragment)	A0A0U1RQK1	0.179299	0.154035	-1.16402	DOWN	0.227649
4048	CABP7	calcium-binding protein 7	Q86V35	0.199713	0.13362	-1.49463	DOWN	0.227669
4460	YIPF6	protein yipf6	Q96EC8	0.173242	0.156891	-1.10422	DOWN	0.227729
530	FAM3B	protein fam3b	A8MTF8	0.145578	0.187755	1.28972	UP	0.22783
2849	LIMS1	lim and senescent cell antigen-like-containing domain protein 1	P48059	0.17284	0.157542	-1.0971	DOWN	0.22786
3564	EMC2	er membrane protein complex subunit 2	Q15006	0.176973	0.15855	-1.1162	DOWN	0.227957
4217	DAGLB	sn1-specific diacylglycerol lipase beta	Q8NCG7	0.17058	0.15665	-1.08893	DOWN	0.227959
2127	HMGN2	non-histone chromosomal protein hmg-17	P05204	0.173698	0.158051	-1.099	DOWN	0.228254
3581	WDR43	wd repeat-containing protein 43	Q15061	0.177458	0.155875	-1.13846	DOWN	0.228355
1593	BIN1	isoform bin1-10-13 of myc box-dependent-interacting protein 1	O00499-9	0.186097	0.150651	-1.23529	DOWN	0.228378
716	BBX	hmg box transcription factor bbx (fragment)	C9J8D0	0.189899	0.143434	-1.32394	DOWN	0.228865
1035	XPO4	exportin-4	F2Z2X4	0.181066	0.152267	-1.18914	DOWN	0.228966
1074	MAP3K4	mitogen-activated protein kinase kinase kinase 4	F5H4R1	0.194704	0.13863	-1.40449	DOWN	0.229235
260	FKBP15	peptidylprolyl isomerase (fragment)	A0A0A0MT60	0.173964	0.160305	-1.0852	DOWN	0.229304
4586	RUFY1	isoform 2 of run and fyve domain-containing protein 1	Q96T51-2	0.145424	0.1894	1.3024	UP	0.229377
1696	POLR2D	dna-directed rna polymerase ii subunit rpb4	O15514	0.157846	0.175783	1.11364	UP	0.229634
4177	SRBD1	s1 rna-binding domain-containing protein 1	Q8N5C6	0.150698	0.182636	1.21194	UP	0.229782
4159	SLC35F6	solute carrier family 35 member f6	Q8N357	0.176743	0.154131	-1.1467	DOWN	0.230233
4370	ARPC1A	actin-related protein 2/3 complex subunit 1a	Q92747	0.173558	0.160068	-1.08427	DOWN	0.230255
17	IGLC3	ig lambda-3 chain c regions (fragment)	A0A075B6L0	0.153935	0.178364	1.15869	UP	0.230456
2331	ITGA4	integrin alpha-4	P13612	0.150012	0.193657	1.29094	UP	0.231063
1528	SARS2	serine--trna ligase, mitochondrial	M0QWZ7	0.172839	0.162701	-1.06231	DOWN	0.231139
2384	ARSB	arylsulfatase b	P15848	0.189737	0.143596	-1.32133	DOWN	0.231305
5045	IMPAD1	inositol monophosphatase 3	Q9NX62	0.180761	0.156132	-1.15774	DOWN	0.231392
2133	HLA-A	hla class i histocompatibility antigen, a-24 alpha chain	P05534	0.190512	0.143557	-1.32708	DOWN	0.2314
841	TBCA	tubulin-specific chaperone a	E5RIW3	0.158117	0.17218	1.08894	UP	0.231451
4034	NOP9	nucleolar protein 9	Q86U38	0.177212	0.160651	-1.10308	DOWN	0.231666
1609	NEMP1	isoform 2 of nuclear envelope integral membrane protein 1	O14524-2	0.163272	0.175047	1.07212	UP	0.231839
1385	TP53BP2	apoptosis-stimulating of p53 protein 2 (fragment)	H7C5L8	0.215335	0.117998	-1.8249	DOWN	0.232303
1671	RGL2	ral guanine nucleotide dissociation stimulator-like 2	O15211	0.143326	0.190008	1.3257	UP	0.23248
1287	HMG20A	high mobility group protein 20a (fragment)	H0YKL0	0.178751	0.150972	-1.184	DOWN	0.232495
5018	INTS7	isoform 4 of integrator complex subunit 7	Q9NVH2-4	0.180312	0.153021	-1.17835	DOWN	0.232923
4797	DDX47	isoform 2 of probable atp-dependent rna helicase ddx47	Q9H0S4-2	0.188554	0.144779	-1.30236	DOWN	0.232939
1675	LAMA5	laminin subunit alpha-5	O15230	0.170734	0.159857	-1.06804	DOWN	0.233022
1123	PRKAG1	5'-amp-activated protein kinase subunit gamma-1 (fragment)	H0YHF8	0.182208	0.165672	-1.09981	DOWN	0.23308
3851	CRYBG3	very large a-kinase anchor protein	Q68DQ2	0.187348	0.145986	-1.28333	DOWN	0.233409
2617	CD34	hematopoietic progenitor cell antigen cd34	P28906	0.187107	0.153878	-1.21594	DOWN	0.233414
3997	CCDC186	coiled-coil domain-containing protein 186	Q7Z3E2	0.14765	0.185683	1.25759	UP	0.23367
775	POP7	ribonuclease p protein subunit p20 (fragment)	C9JYM0	0.198128	0.135206	-1.46538	DOWN	0.233774
2233	HMOX1	heme oxygenase 1	P09601	0.174344	0.15724	-1.10878	DOWN	0.233825
1263	ASCC1	activating signal cointegrator 1 complex subunit 1 (fragment)	H0YE76	0.186528	0.146805	-1.27058	DOWN	0.233936
4926	SLC40A1	solute carrier family 40 member 1	Q9NP59	0.17748	0.149406	-1.18791	DOWN	0.234097
3965	SUPT6H	transcription elongation factor spt6	Q7KZ85	0.162379	0.170575	1.05047	UP	0.234614
2183	UQCRH	cytochrome b-c1 complex subunit 6, mitochondrial	P07919	0.175809	0.157916	-1.11331	DOWN	0.234779
3141	RPS6	40s ribosomal protein s6	P62753	0.177356	0.150719	-1.17674	DOWN	0.234922
1442	SMG1	serine/threonine-protein kinase smg1 (fragment)	J3KRA9	0.151028	0.182305	1.20709	UP	0.234947
2587	EEF1G	elongation factor 1-gamma	P26641	0.175414	0.156294	-1.12233	DOWN	0.235018
2891	VPS41	isoform 2 of vacuolar protein sorting-associated protein 41 homolog	P49754-2	0.185233	0.148101	-1.25072	DOWN	0.235059
2097	HRG	histidine-rich glycoprotein	P04196	0.149362	0.18015	1.20613	UP	0.235179
2309	SLC25A6	adp/atp translocase 3	P12236	0.177996	0.153088	-1.1627	DOWN	0.23524
4120	FAM126B	protein fam126b	Q8IXS8	0.159537	0.175982	1.10308	UP	0.235263
448	MVK	mevalonate kinase	F5H8H2	0.194408	0.138925	-1.39938	DOWN	0.235264
1204	NAPRT	nicotinate phosphoribosyltransferase	G5E977	0.144951	0.185604	1.28045	UP	0.235361
4384	UFD1L	ubiquitin fusion degradation protein 1 homolog	Q92890	0.175036	0.159027	-1.10067	DOWN	0.235384
3411	PRDX4	peroxiredoxin-4	Q13162	0.152727	0.172006	1.12623	UP	0.235757
604	SEC11C	signal peptidase complex catalytic subunit sec11	B4DI03	0.177217	0.15158	-1.16913	DOWN	0.235982
912	MAP4	microtubule-associated protein	E7EVA0	0.169646	0.158441	-1.07072	DOWN	0.236021
4921	MRPL47	isoform 2 of 39s ribosomal protein l47, mitochondrial	Q9HD33-2	0.191958	0.141272	-1.35878	DOWN	0.23607
2367	JUP	junction plakoglobin	P14923	0.171047	0.157545	-1.0857	DOWN	0.236498
1788	CCNT1	isoform 2 of cyclin-t1	O60563-2	0.185404	0.147929	-1.25333	DOWN	0.236519
3572	EFTUD2	isoform 2 of 116 kda u5 small nuclear ribonucleoprotein component	Q15029-2	0.169483	0.160102	-1.05859	DOWN	0.23671
5008	FAM49B	protein fam49b	Q9NUQ9	0.159144	0.17505	1.09995	UP	0.236899
4489	XAGE2	x antigen family member 2	Q96GT9	0.157534	0.173051	1.0985	UP	0.236942
2555	MYL9	myosin regulatory light polypeptide 9	P24844	0.173987	0.159226	-1.09271	DOWN	0.23737
5370	SH3BP1	isoform 2 of sh3 domain-binding protein 1	Q9Y3L3-2	0.178921	0.146764	-1.2191	DOWN	0.237396
102	TMEM237	transmembrane protein 237	A0A087WWU1	0.147774	0.185559	1.25569	UP	0.237481
3386	TRAF2	isoform 4 of tnf receptor-associated factor 2	Q12933-4	0.18413	0.149204	-1.23408	DOWN	0.237615
2697	PHB	prohibitin	P35232	0.173839	0.157457	-1.10404	DOWN	0.23772
1840	NCOR1	isoform 2 of nuclear receptor corepressor 1	O75376-2	0.150189	0.183535	1.22203	UP	0.237787
3614	SF3B4	splicing factor 3b subunit 4 (fragment)	Q5SZ64	0.177183	0.15615	-1.1347	DOWN	0.237969
2396	SLC25A16	graves disease carrier protein	P16260	0.175754	0.15758	-1.11533	DOWN	0.237971
1909	UFL1	e3 ufm1-protein ligase 1	O94874	0.169408	0.160813	-1.05345	DOWN	0.238101
5053	THUMPD1	thump domain-containing protein 1	Q9NXG2	0.172638	0.155238	-1.11209	DOWN	0.238264
1133	FMNL3	formin-like protein 3	F8W1F5	0.182217	0.141904	-1.28409	DOWN	0.238548
328	CAPNS1	calpain small subunit 1	A0A0C4DGQ5	0.171598	0.158122	-1.08522	DOWN	0.23856
4289	AFAP1L1	isoform 2 of actin filament-associated protein 1-like 1	Q8TED9-2	0.180758	0.148732	-1.21533	DOWN	0.238874
4977	RAB6B	ras-related protein rab-6b	Q9NRW1	0.153126	0.179207	1.17032	UP	0.238944
149	CAB39	calcium-binding protein 39	A0A087X0K1	0.175912	0.160265	-1.09763	DOWN	0.238988
3018	PLTP	isoform 3 of phospholipid transfer protein	P55058-3	0.146062	0.187272	1.28214	UP	0.239128
4537	B3GALT6	beta-1,3-galactosyltransferase 6	Q96L58	0.137524	0.195809	1.42382	UP	0.239878
4805	CYSTM1	cysteine-rich and transmembrane domain-containing protein 1	Q9H1C7	0.178122	0.155211	-1.14761	DOWN	0.24004
1744	CYTH3	isoform 2 of cytohesin-3	O43739-2	0.174482	0.158852	-1.09839	DOWN	0.240383
2022	ASS1	argininosuccinate synthase	P00966	0.176223	0.153853	-1.1454	DOWN	0.240449
1421	BRAP	brca1-associated protein	J3KNN7	0.181641	0.151692	-1.19744	DOWN	0.240474
3476	ALCAM	isoform 2 of cd166 antigen	Q13740-2	0.172716	0.150197	-1.14993	DOWN	0.240567
284	SRSF7	serine/arginine-rich-splicing factor 7	A0A0B4J1Z1	0.173957	0.158109	-1.10024	DOWN	0.241338
905	CSNK2A1	casein kinase ii subunit alpha	E7EU96	0.172243	0.156118	-1.10329	DOWN	0.24148
1291	ANKRD17	ankyrin repeat domain-containing protein 17 (fragment)	H0YM23	0.182299	0.148053	-1.23131	DOWN	0.241968
4506	FUBP3	far upstream element-binding protein 3	Q96I24	0.175115	0.154011	-1.13703	DOWN	0.242119
4060	TMEM173	stimulator of interferon genes protein	Q86WV6	0.172006	0.15368	-1.11924	DOWN	0.242287
878	ACIN1	apoptotic chromatin condensation inducer in the nucleus	S4R3H4	0.174805	0.162584	-1.07517	DOWN	0.242417
1395	SLC25A11	mitochondrial 2-oxoglutarate/malate carrier protein (fragment)	I3L1P8	0.173438	0.158154	-1.09664	DOWN	0.24281
2784	TMPO	lamina-associated polypeptide 2, isoform alpha	P42166	0.182461	0.150872	-1.20938	DOWN	0.242983
2577	DNMT1	dna (cytosine-5)-methyltransferase 1	P26358	0.177059	0.160028	-1.10642	DOWN	0.242996
2922	VASP	vasodilator-stimulated phosphoprotein	P50552	0.171023	0.159633	-1.07135	DOWN	0.243117
4499	CDKN2AIPNL	cdkn2aip n-terminal-like protein	Q96HQ2	0.187027	0.146306	-1.27833	DOWN	0.243623
2130	RPLP2	60s acidic ribosomal protein p2	P05387	0.174239	0.156936	-1.11026	DOWN	0.243659
3468	CUL3	cullin-3	Q13618	0.172515	0.157951	-1.09221	DOWN	0.243776
3830	FOCAD	focadhesin	Q5VW36	0.163151	0.14339	-1.13782	DOWN	0.244155
2246	POTEI	pote ankyrin domain family member i	P0CG38	0.17842	0.154913	-1.15174	DOWN	0.244404
157	OAS2	2'-5'-oligoadenylate synthase 2	A0A087X0V5	0.173519	0.149723	-1.15893	DOWN	0.244412
194	HSD11B1	corticosteroid 11-beta-dehydrogenase isozyme 1 (fragment)	A0A0A0MQV1	0.206496	0.126837	-1.62804	DOWN	0.244527
195	KSR1	kinase suppressor of ras 1	A0A0A0MQW1	0.11311	0.2076	1.83538	UP	0.244924
205	HNRNPUL1	heterogeneous nuclear ribonucleoprotein u-like protein 1	A0A0A0MRA5	0.172685	0.160828	-1.07373	DOWN	0.245124
3106	RRAS2	ras-related protein r-ras2	P62070	0.175194	0.157532	-1.11211	DOWN	0.245738
1317	TXNL4B	thioredoxin-like protein 4b	H3BQ09	0.189734	0.1436	-1.32127	DOWN	0.245766
4519	CDK5RAP3	cdk5 regulatory subunit-associated protein 3	Q96JB5	0.16913	0.160595	-1.05315	DOWN	0.246602
5368	RTCB	trna-splicing ligase rtcb homolog	Q9Y3I0	0.173307	0.158107	-1.09613	DOWN	0.246978
1756	AKAP8	a-kinase anchor protein 8	O43823	0.171083	0.160746	-1.0643	DOWN	0.247428
4496	GRAMD3	isoform 4 of gram domain-containing protein 3	Q96HH9-4	0.171602	0.151415	-1.13332	DOWN	0.247485
5213	BAZ1B	isoform 2 of tyrosine-protein kinase baz1b	Q9UIG0-2	0.176129	0.157052	-1.12147	DOWN	0.247692
1914	NFAT5	isoform d of nuclear factor of activated t-cells 5	O94916-4	0.152046	0.181288	1.19233	UP	0.247756
2100	KRT1	keratin, type ii cytoskeletal 1	P04264	0.143307	0.188419	1.3148	UP	0.247793
5439	ALG5	dolichyl-phosphate beta-glucosyltransferase	Q9Y673	0.157125	0.170697	1.08638	UP	0.247905
1493	ISOC2	isochorismatase domain-containing protein 2 (fragment)	K7ENV7	0.17359	0.159431	-1.08881	DOWN	0.248356
2052	COL1A1	collagen alpha-1(i) chain	P02452	0.177697	0.152366	-1.16625	DOWN	0.248674
3224	TXNL4A	thioredoxin-like protein 4a	P83876	0.177223	0.156052	-1.13566	DOWN	0.24872
2810	SYK	isoform short of tyrosine-protein kinase syk	P43405-2	0.172518	0.160815	-1.07277	DOWN	0.24886
2852	TFPI2	isoform 2 of tissue factor pathway inhibitor 2	P48307-2	0.147617	0.176755	1.19739	UP	0.249014
4754	MRPS26	28s ribosomal protein s26, mitochondrial	Q9BYN8	0.174068	0.152771	-1.1394	DOWN	0.249189
1544	CYP2S1	cytochrome p450 2s1 (fragment)	M0R152	0.145603	0.187731	1.28933	UP	0.249408
4354	RQCD1	cell differentiation protein rcd1 homolog	Q92600	0.178963	0.159928	-1.11902	DOWN	0.24959
5055	TOR4A	torsin-4a	Q9NXH8	0.194892	0.138441	-1.40777	DOWN	0.249692
3877	FAM45A	isoform 2 of protein fam45a	Q8TCE6-2	0.182732	0.150602	-1.21334	DOWN	0.249714
2021	CA2	carbonic anhydrase 2	P00918	0.153196	0.180138	1.17587	UP	0.250019
4186	ARL6IP6	adp-ribosylation factor-like protein 6-interacting protein 6	Q8N6S5	0.177106	0.156227	-1.13365	DOWN	0.250046
5399	ARIH1	e3 ubiquitin-protein ligase arih1	Q9Y4X5	0.153808	0.179525	1.1672	UP	0.250108
2098	IGLV7-43	immunoglobulin lambda variable 7-43	P04211	0.177282	0.148263	-1.19572	DOWN	0.250221
4080	ERC1	elks/rab6-interacting/cast family member 1	X6RLX0	0.176787	0.159818	-1.10618	DOWN	0.250497
5392	USP15	isoform 2 of ubiquitin carboxyl-terminal hydrolase 15	Q9Y4E8-2	0.157521	0.17635	1.11953	UP	0.250672
1411	DPF2	zinc finger protein ubi-d4	J3KMZ8	0.152848	0.165473	1.0826	UP	0.250754
36	GPX4	glutathione peroxidase (fragment)	K7ERP4	0.157457	0.172548	1.09584	UP	0.250831
4992	PDS5B	isoform 2 of sister chromatid cohesion protein pds5 homolog b	Q9NTI5-2	0.17032	0.161207	-1.05652	DOWN	0.250942
4493	PDLIM5	pdz and lim domain protein 5	Q96HC4	0.157501	0.174641	1.10883	UP	0.251096
48	PTPRJ	receptor-type tyrosine-protein phosphatase eta	A0A087WTK0	0.136887	0.196446	1.43509	UP	0.25123
4337	DDX1	atp-dependent rna helicase ddx1	Q92499	0.170649	0.15895	-1.0736	DOWN	0.251531
96	TRAPPC3	trafficking protein particle complex subunit 3	A0A087WWM0	0.179017	0.164363	-1.08916	DOWN	0.251933
1959	H6PD	gdh/6pgl endoplasmic bifunctional protein	R4GMU1	0.1713	0.157231	-1.08948	DOWN	0.251968
3504	EIF3A	eukaryotic translation initiation factor 3 subunit a	Q14152	0.174532	0.156388	-1.11602	DOWN	0.252048
4722	FUNDC2	fun14 domain-containing protein 2	Q9BWH2	0.176752	0.156581	-1.12882	DOWN	0.252459
1647	HGS	isoform 2 of hepatocyte growth factor-regulated tyrosine kinase substrate	O14964-2	0.174222	0.154579	-1.12707	DOWN	0.252599
797	HNRNPAB	heterogeneous nuclear ribonucleoprotein a/b	D6R9P3	0.174051	0.158288	-1.09958	DOWN	0.252889
3636	MYLK	isoform 3a of myosin light chain kinase, smooth muscle	Q15746-3	0.175536	0.160686	-1.09242	DOWN	0.253891
413	DHX16	putative pre-mrna-splicing factor atp-dependent rna helicase dhx16 (fragment)	A0A140T947	0.170806	0.160047	-1.06722	DOWN	0.253923
1261	TRAPPC9	trafficking protein particle complex subunit 9 (fragment)	H0YBR0	0.181181	0.152153	-1.19078	DOWN	0.254179
266	ILK	integrin-linked protein kinase	A0A0A0MTH3	0.173254	0.160085	-1.08226	DOWN	0.254212
3344	VAC14	protein vac14 homolog	Q08AM6	0.173926	0.157263	-1.10596	DOWN	0.254239
2906	ENTPD1	isoform 2 of ectonucleoside triphosphate diphosphohydrolase 1	P49961-2	0.15734	0.17799	1.13125	UP	0.254845
1470	SLC46A1	proton-coupled folate transporter (fragment)	J3QRF7	0.180928	0.152405	-1.18715	DOWN	0.254965
35	CPB2	carboxypeptidase b2	A0A087WSY5	0.180943	0.155492	-1.16368	DOWN	0.255705
1351	DHX30	putative atp-dependent rna helicase dhx30	H7BXY3	0.177214	0.158313	-1.11939	DOWN	0.25576
1472	ZNF207	bub3-interacting and glebs motif-containing protein znf207	J3QRS9	0.171443	0.155945	-1.09939	DOWN	0.255765
3884	HIBCH	3-hydroxyisobutyryl-coa hydrolase, mitochondrial	Q6NVY1	0.172324	0.155785	-1.10617	DOWN	0.255778
449	DPYSL2	dihydropyrimidinase-related protein 2	A0A1C7CYX9	0.171052	0.158712	-1.07775	DOWN	0.256051
4238	DOCK8	isoform 4 of dedicator of cytokinesis protein 8	Q8NF50-4	0.174166	0.155637	-1.11905	DOWN	0.256108
5011	SPTLC3	serine palmitoyltransferase 3	Q9NUV7	0.157429	0.17166	1.0904	UP	0.256194
3032	EIF3B	eukaryotic translation initiation factor 3 subunit b	P55884	0.172716	0.155294	-1.11219	DOWN	0.256373
324	ETFRF1	electron transfer flavoprotein regulatory factor 1	A0A0C4DGJ8	0.152664	0.180669	1.18344	UP	0.256458
3586	PCOLCE	procollagen c-endopeptidase enhancer 1	Q15113	0.176268	0.155251	-1.13538	DOWN	0.256963
3232	DAB2	disabled homolog 2	P98082	0.175841	0.154175	-1.14053	DOWN	0.25707
3695	LRRFIP1	isoform 4 of leucine-rich repeat flightless-interacting protein 1	Q32MZ4-4	0.176423	0.15691	-1.12436	DOWN	0.25772
2168	C8A	complement component c8 alpha chain	P07357	0.139008	0.18967	1.36445	UP	0.258142
2357	AKR1A1	alcohol dehydrogenase [nadp(+)]	P14550	0.172952	0.157647	-1.09709	DOWN	0.258789
874	WASHC5	protein washc5	E7EQI7	0.173109	0.161016	-1.0751	DOWN	0.259036
824	GAB1	grb2-associated-binding protein 1 (fragment)	H0Y8F4	0.179356	0.153978	-1.16482	DOWN	0.259164
3145	RPL23	60s ribosomal protein l23	P62829	0.17214	0.160382	-1.07332	DOWN	0.259179
719	IGSF8	immunoglobulin superfamily member 8 (fragment)	C9J8Z4	0.202516	0.130818	-1.54808	DOWN	0.25932
3541	SMC1A	structural maintenance of chromosomes protein 1a	Q14683	0.170004	0.161899	-1.05006	DOWN	0.259413
4072	STX12	syntaxin-12	Q86Y82	0.175239	0.160602	-1.09114	DOWN	0.259438
4129	SMAP1	isoform 3 of stromal membrane-associated protein 1	Q8IYB5-3	0.183208	0.150126	-1.22036	DOWN	0.259503
2864	HSPA13	heat shock 70 kda protein 13	P48723	0.165812	0.155737	-1.06469	DOWN	0.259633
2771	CETN2	centrin-2	P41208	0.169503	0.152569	-1.11099	DOWN	0.259639
3389	MYO1E	unconventional myosin-ie	Q12965	0.170341	0.160673	-1.06018	DOWN	0.259751
777	UBE2H	ubiquitin-conjugating enzyme e2 h (fragment)	H7C4M9	0.158032	0.175301	1.10927	UP	0.25978
3142	VSNL1	visinin-like protein 1	P62760	0.175457	0.147081	-1.19293	DOWN	0.260222
2487	C4BPB	c4b-binding protein beta chain (fragment)	Q5VVQ7	0.19558	0.137753	-1.41979	DOWN	0.260272
669	SUMO1	smt3 suppressor of mif two 3 homolog 1 (yeast), isoform cra_b	B8ZZ67	0.151113	0.179002	1.18456	UP	0.260351
1806	TIMM17B	mitochondrial import inner membrane translocase subunit tim17-b	O60830	0.170031	0.155791	-1.0914	DOWN	0.260435
8	EHD1	eh domain-containing protein 1	A0A024R571	0.178397	0.153423	-1.16278	DOWN	0.260489
3982	EEPD1	endonuclease/exonuclease/phosphatase family domain-containing protein 1	Q7L9B9	0.196378	0.136955	-1.43389	DOWN	0.260753
2508	GART	trifunctional purine biosynthetic protein adenosine-3	P22102	0.17768	0.155719	-1.14103	DOWN	0.260763
1459	SCO1	protein sco1 homolog, mitochondrial	J3QL56	0.178324	0.16045	-1.1114	DOWN	0.260881
3533	DSC3	isoform 3b of desmocollin-3	Q14574-2	0.182685	0.152546	-1.19757	DOWN	0.260882
1532	POLD1	dna polymerase delta catalytic subunit (fragment)	M0QXE6	0.199295	0.134038	-1.48685	DOWN	0.260898
1919	FAM13A	protein fam13a	O94988	0.155737	0.176649	1.13428	UP	0.260967
1020	NFRKB	nuclear factor-related to kappa-b-binding protein (fragment)	E9PQ59	0.182698	0.150635	-1.21285	DOWN	0.260988
4873	CNNM2	isoform 2 of metal transporter cnnm2	Q9H8M5-2	0.147757	0.185576	1.25595	UP	0.261211
3056	EIF3E	eukaryotic translation initiation factor 3 subunit e	P60228	0.174436	0.160603	-1.08613	DOWN	0.261657
910	KDM5A	lysine-specific demethylase 5a (fragment)	E7EV89	0.17717	0.156164	-1.13451	DOWN	0.261911
2636	DDT	d-dopachrome decarboxylase	P30046	0.153006	0.178775	1.16842	UP	0.262372
471	MRPL28	39s ribosomal protein l28, mitochondrial (fragment)	Q4TT37	0.185074	0.14826	-1.24831	DOWN	0.262561
60	CSH1	chorionic somatomammotropin hormone 1	A0A087WUG6	0.181878	0.150769	-1.20633	DOWN	0.262618
4229	C3orf58	deleted in autism protein 1	Q8NDZ4	0.180704	0.151235	-1.19485	DOWN	0.262637
2140	KRT8	keratin, type ii cytoskeletal 8	P05787	0.156691	0.174446	1.11331	UP	0.263309
528	GSK3A	glycogen synthase kinase-3 alpha	A8MT37	0.180402	0.152931	-1.17963	DOWN	0.263418
2755	FEN1	flap endonuclease 1	P39748	0.177788	0.164143	-1.08313	DOWN	0.263438
1441	TAF6	transcription initiation factor tfiid subunit 6	J3KR72	0.170907	0.151003	-1.13181	DOWN	0.263768
3742	ALG10B	putative dol-p-glc:glc(2)man(9)glcnac(2)-pp-dol alpha-1,2-glucosyltransferase	Q5I7T1	0.170876	0.16494	-1.03599	DOWN	0.263858
3630	MED1	isoform 2 of mediator of rna polymerase ii transcription subunit 1	Q15648-3	0.176863	0.156471	-1.13033	DOWN	0.263991
707	MYADM	myeloid-associated differentiation marker (fragment)	C9JJV6	0.166714	0.153532	-1.08586	DOWN	0.264068
1948	IPO7	importin-7	O95373	0.171033	0.158457	-1.07937	DOWN	0.264132
1723	FIBP	isoform short of acidic fibroblast growth factor intracellular-binding protein	O43427-2	0.187854	0.14548	-1.29127	DOWN	0.26426
3905	SLC27A1	long-chain fatty acid transport protein 1	Q6PCB7	0.174928	0.159141	-1.0992	DOWN	0.264929
2905	MRE11	double-strand break repair protein mre11	P49959	0.184867	0.155479	-1.18902	DOWN	0.264948
1494	SRM	spermidine synthase (fragment)	K7EL89	0.123247	0.210086	1.70459	UP	0.265063
3849	DKFZp779D0968	heat shock protein beta-7	Q68DG0	0.189287	0.144046	-1.31407	DOWN	0.266039
6	TMEM120A	transmembrane protein 120a (fragment)	A0A087WZA9	0.17925	0.154083	-1.16333	DOWN	0.266232
1878	ZMPSTE24	caax prenyl protease 1 homolog	O75844	0.172004	0.160179	-1.07383	DOWN	0.266673
3242	GTF2B	transcription initiation factor iib	Q00403	0.181118	0.152215	-1.18988	DOWN	0.266806
3693	SMU1	wd40 repeat-containing protein smu1	Q2TAY7	0.172896	0.159954	-1.08091	DOWN	0.267146
3137	PPP2CB	serine/threonine-protein phosphatase 2a catalytic subunit beta isoform	P62714	0.17075	0.160283	-1.0653	DOWN	0.2674
4859	ANTXR1	isoform 3 of anthrax toxin receptor 1	Q9H6X2-3	0.208247	0.125086	-1.66483	DOWN	0.267419
3358	AP1B1	isoform b of ap-1 complex subunit beta-1	Q10567-2	0.173986	0.157303	-1.10606	DOWN	0.267541
1763	NDUFS5	nadh dehydrogenase [ubiquinone] iron-sulfur protein 5	O43920	0.172804	0.155505	-1.11124	DOWN	0.267653
4063	LSR	lipolysis-stimulated lipoprotein receptor	S4R3V8	0.134901	0.186912	1.38555	UP	0.26789
3391	BNIP1	vesicle transport protein sec20	Q12981	0.173539	0.149795	-1.15851	DOWN	0.268377
2215	KRT7	keratin, type ii cytoskeletal 7	P08729	0.157654	0.173171	1.09843	UP	0.268832
4272	NEK9	serine/threonine-protein kinase nek9	Q8TD19	0.178007	0.156527	-1.13723	DOWN	0.269003
2063	FGB	fibrinogen beta chain	P02675	0.142774	0.187518	1.31339	UP	0.269791
5151	MRC2	c-type mannose receptor 2	Q9UBG0	0.175371	0.160518	-1.09253	DOWN	0.270459
4898	RDH14	retinol dehydrogenase 14	Q9HBH5	0.170189	0.155169	-1.09679	DOWN	0.270616
1789	PLOD3	procollagen-lysine,2-oxoglutarate 5-dioxygenase 3	O60568	0.170179	0.159119	-1.06951	DOWN	0.270713
4318	C2orf47	m-aaa protease-interacting protein 1, mitochondrial	Q8WWC4	0.176754	0.15658	-1.12884	DOWN	0.270871
3647	EZH2	isoform 5 of histone-lysine n-methyltransferase ezh2	Q15910-5	0.15054	0.182793	1.21425	UP	0.271184
5359	NOP16	nucleolar protein 16	Q9Y3C1	0.205229	0.128104	-1.60205	DOWN	0.271547
5384	PKP3	plakophilin-3	Q9Y446	0.171057	0.162006	-1.05586	DOWN	0.271616
3322	DPT	dermatopontin	Q07507	0.17334	0.158512	-1.09354	DOWN	0.271994
134	TMEM254	transmembrane protein 254	A0A087WZM8	0.177754	0.155579	-1.14254	DOWN	0.272041
630	ATP2C1	calcium-transporting atpase	B4E2Q0	0.171097	0.153297	-1.11611	DOWN	0.272198
2259	DLAT	dihydrolipoyllysine-residue acetyltransferase component of pyruvate dehydrogenase complex, mitochondrial	P10515	0.160718	0.172327	1.07223	UP	0.272441
4064	CXorf67	uncharacterized protein cxorf67	Q86X51	0.159126	0.175337	1.10187	UP	0.272539
2839	IQGAP1	ras gtpase-activating-like protein iqgap1	P46940	0.169786	0.160461	-1.05811	DOWN	0.273239
2064	FGG	isoform gamma-a of fibrinogen gamma chain	P02679-2	0.141154	0.191001	1.35314	UP	0.273281
3175	RPL38	60s ribosomal protein l38	P63173	0.175785	0.156906	-1.12032	DOWN	0.273465
25	EPPK1	epiplakin	A0A075B730	0.180696	0.159419	-1.13346	DOWN	0.273489
1989	TXNDC12	thioredoxin domain-containing protein 12	O95881	0.174703	0.162308	-1.07637	DOWN	0.273565
1023	ACP2	lysosomal acid phosphatase	E9PQY3	0.166308	0.157458	-1.05621	DOWN	0.273846
860	NCAPD2	condensin complex subunit 1 (fragment)	E7EN77	0.176274	0.157059	-1.12234	DOWN	0.273995
2192	PFKM	atp-dependent 6-phosphofructokinase, muscle type	P08237	0.173225	0.153683	-1.12716	DOWN	0.274065
4180	DHRSX	dehydrogenase/reductase sdr family member on chromosome x	Q8N5I4	0.148016	0.185318	1.25201	UP	0.27437
2843	CAPZA2	f-actin-capping protein subunit alpha-2	P47755	0.170686	0.161566	-1.05645	DOWN	0.274596
634	CBLB	e3 ubiquitin-protein ligase cbl-b (fragment)	C9JU85	0.265653	0.0676808	-3.92508	DOWN	0.274673
5025	RBM28	isoform 2 of rna-binding protein 28	Q9NW13-2	0.172228	0.152708	-1.12783	DOWN	0.274798
2964	PGD	isoform 2 of 6-phosphogluconate dehydrogenase, decarboxylating	P52209-2	0.169391	0.151898	-1.11517	DOWN	0.274932
5273	PPIE	peptidyl-prolyl cis-trans isomerase e	Q9UNP9	0.162106	0.17366	1.07128	UP	0.275139
2062	FGA	fibrinogen alpha chain	P02671	0.142536	0.188917	1.3254	UP	0.275586
1251	MCM2	dna helicase (fragment)	H0Y8E6	0.15015	0.170863	1.13794	UP	0.27592
4705	TUBB2B	tubulin beta-2b chain	Q9BVA1	0.181113	0.15222	-1.18981	DOWN	0.276098
1228	DAB2IP	disabled homolog 2-interacting protein (fragment)	H0Y3A3	0.184033	0.161507	-1.13947	DOWN	0.276316
682	WIZ	protein wiz	B9EGQ5	0.176767	0.156566	-1.12903	DOWN	0.276368
5319	DNAJC16	dnaj homolog subfamily c member 16	Q9Y2G8	0.177976	0.154672	-1.15067	DOWN	0.276385
1072		claudin	I3L3M4	0.176347	0.156986	-1.12333	DOWN	0.27671
638	PES1	pescadillo homolog	B5MCF9	0.174091	0.157391	-1.10611	DOWN	0.276857
3903	TLDC1	tld domain-containing protein 1	Q6P9B6	0.17487	0.160248	-1.09124	DOWN	0.276886
598	SLC35A2	udp-galactose translocator	B4DE15	0.152598	0.180736	1.18439	UP	0.277082
5306	SLC22A14	solute carrier family 22 member 14	Q9Y267	0.234389	0.0989444	-2.3689	DOWN	0.277179
4582	IWS1	isoform 2 of protein iws1 homolog	Q96ST2-2	0.16989	0.160038	-1.06156	DOWN	0.277729
1299	SEC11A	signal peptidase complex catalytic subunit sec11	H0YNG3	0.157515	0.171026	1.08578	UP	0.277929
1440	OTUB1	ubiquitin thioesterase	J3KR44	0.160348	0.16979	1.05888	UP	0.278096
1606	PLPP3	phospholipid phosphatase 3	O14495	0.172337	0.156783	-1.0992	DOWN	0.278101
3088	RPS3A	40s ribosomal protein s3a	P61247	0.17577	0.155675	-1.12909	DOWN	0.278388
4340	PIEZO1	piezo-type mechanosensitive ion channel component 1	Q92508	0.176092	0.15287	-1.15191	DOWN	0.278502
1138	GOLIM4	golgi integral membrane protein 4	F8W785	0.173622	0.155334	-1.11773	DOWN	0.278618
329	RPRD1A	regulation of nuclear pre-mrna domain-containing protein 1a	A0A0C4DGQ6	0.156304	0.17703	1.1326	UP	0.278851
2366	IDO1	indoleamine 2,3-dioxygenase 1	P14902	0.190743	0.14259	-1.3377	DOWN	0.278871
4540	DHRS1	dehydrogenase/reductase sdr family member 1	Q96LJ7	0.170298	0.152872	-1.11399	DOWN	0.278883
5137		uncharacterized protein	U3KPZ7	0.15712	0.178057	1.13325	UP	0.279263
5278	FZD1	frizzled-1	Q9UP38	0.17834	0.15521	-1.14902	DOWN	0.279394
452	RBM47	rna-binding protein 47	D6R9D6	0.156494	0.17691	1.13046	UP	0.279569
5224	DBNL	isoform 2 of drebrin-like protein	Q9UJU6-2	0.139514	0.193819	1.38924	UP	0.279602
4202	XXYLT1	xyloside xylosyltransferase 1	Q8NBI6	0.182301	0.151845	-1.20057	DOWN	0.279605
5446	CLIC4	chloride intracellular channel protein 4	Q9Y696	0.162749	0.171328	1.05272	UP	0.280079
3746	MIA3	melanoma inhibitory activity protein 3	Q5JRA6	0.173605	0.160235	-1.08344	DOWN	0.280079
2808	MAGEA4	melanoma-associated antigen 4	P43358	0.213519	0.121193	-1.7618	DOWN	0.280328
5034	HIF1AN	hypoxia-inducible factor 1-alpha inhibitor	Q9NWT6	0.181455	0.151879	-1.19474	DOWN	0.28052
1126		uncharacterized protein (fragment)	F8W031	0.168834	0.159373	-1.05937	DOWN	0.280826
15	DMD	dystrophin	A0A087WV90	0.174673	0.15866	-1.10093	DOWN	0.280867
340	IGHV4-28	immunoglobulin heavy variable 4-28	A0A0C4DH34	0.181276	0.152057	-1.19216	DOWN	0.281354
4849	PCIF1	phosphorylated ctd-interacting factor 1	Q9H4Z3	0.171516	0.15638	-1.09679	DOWN	0.281425
321	ARHGAP27	rho gtpase-activating protein 27	A0A0C4DGE6	0.179986	0.153347	-1.17372	DOWN	0.281536
4841	RNPEP	aminopeptidase b	Q9H4A4	0.173776	0.153203	-1.13429	DOWN	0.281903
310	RPSA	40s ribosomal protein sa (fragment)	C9J9K3	0.172889	0.154576	-1.11847	DOWN	0.281982
1063	PUS1	trna pseudouridine synthase	F5H1S9	0.184829	0.148504	-1.24461	DOWN	0.282032
623	VBP1	prefoldin subunit 3	B4DWR3	0.157642	0.171202	1.08601	UP	0.282065
2858	PSMD8	26s proteasome non-atpase regulatory subunit 8	P48556	0.173284	0.15835	-1.09431	DOWN	0.282076
468	DDX58	probable atp-dependent rna helicase ddx58	A2A376	0.19742	0.135914	-1.45253	DOWN	0.282193
5455	CHCHD2	coiled-coil-helix-coiled-coil-helix domain-containing protein 2	Q9Y6H1	0.175621	0.159467	-1.1013	DOWN	0.282221
1417	NAALAD2	n-acetylated-alpha-linked acidic dipeptidase 2	J3KNJ3	0.181073	0.153772	-1.17754	DOWN	0.282261
4447	FOXRED1	isoform 3 of fad-dependent oxidoreductase domain-containing protein 1	Q96CU9-3	0.172195	0.127361	-1.35202	DOWN	0.28227
5453	MAD1L1	mitotic spindle assembly checkpoint protein mad1	Q9Y6D9	0.162517	0.175392	1.07922	UP	0.28236
4434	ARL8A	adp-ribosylation factor-like protein 8a	Q96BM9	0.168309	0.152878	-1.10094	DOWN	0.282467
2606	PSMB6	proteasome subunit beta type-6	P28072	0.171393	0.160934	-1.06499	DOWN	0.282556
4412	GFM2	isoform 2 of ribosome-releasing factor 2, mitochondrial	Q969S9-2	0.172477	0.152815	-1.12867	DOWN	0.282907
764	STARD7	star-related lipid transfer protein 7, mitochondrial (fragment)	C9JTD3	0.19379	0.139544	-1.38874	DOWN	0.282907
2761	PSMB10	proteasome subunit beta type-10	P40306	0.172014	0.154222	-1.11536	DOWN	0.283035
1957	ABCA1	atp-binding cassette sub-family a member 1	O95477	0.180322	0.161346	-1.11761	DOWN	0.28342
2285	RALA	ras-related protein ral-a	P11233	0.171179	0.158102	-1.08271	DOWN	0.283467
4103	SLC44A2	isoform 3 of choline transporter-like protein 2	Q8IWA5-3	0.172733	0.15906	-1.08596	DOWN	0.283515
3445	OS9	isoform 4 of protein os-9	Q13438-4	0.173832	0.162614	-1.06899	DOWN	0.283661
2061	APOA2	apolipoprotein a-ii (fragment)	V9GYG9	0.153191	0.176556	1.15252	UP	0.28385
3758	GSTA3	glutathione s-transferase a3 (fragment)	Q5JW84	0.18274	0.150593	-1.21347	DOWN	0.28421
4761	WDR11	wd repeat-containing protein 11	Q9BZH6	0.171561	0.157228	-1.09116	DOWN	0.284332
5276	WDR3	wd repeat-containing protein 3	Q9UNX4	0.179645	0.158604	-1.13267	DOWN	0.284492
2139	KRT18	keratin, type i cytoskeletal 18	P05783	0.178835	0.15067	-1.18693	DOWN	0.284763
4021	GALNT7	n-acetylgalactosaminyltransferase 7	Q86SF2	0.156962	0.176835	1.12661	UP	0.284814
5400	LSM5	isoform 2 of u6 snrna-associated sm-like protein lsm5	Q9Y4Y9-2	0.130424	0.202909	1.55577	UP	0.28484
3911	TRIM65	tripartite motif-containing protein 65	Q6PJ69	0.248836	0.0844971	-2.94491	DOWN	0.285006
349	TLE3	transducin-like enhancer protein 3	A0A0D9SES8	0.17466	0.157463	-1.10921	DOWN	0.285072
5033	PAK1IP1	p21-activated protein kinase-interacting protein 1	Q9NWT1	0.174111	0.159223	-1.0935	DOWN	0.28527
3710	NADK2	nad kinase 2, mitochondrial	Q4G0N4	0.171566	0.152296	-1.12653	DOWN	0.285384
3566	HERPUD1	isoform 3 of homocysteine-responsive endoplasmic reticulum-resident ubiquitin-like domain member 1 protein	Q15011-3	0.151349	0.170849	1.12884	UP	0.285646
5477	DENND4C	denn domain-containing protein 4c	R4GNB2	0.175318	0.159882	-1.09655	DOWN	0.285661
489	CSH1	chorionic somatomammotropin hormone 1	A6NFB4	0.182291	0.152933	-1.19197	DOWN	0.285694
4265	RDH11	retinol dehydrogenase 11	Q8TC12	0.175089	0.154418	-1.13387	DOWN	0.285701
5163	DNAJB11	dnaj homolog subfamily b member 11	Q9UBS4	0.171591	0.158338	-1.08371	DOWN	0.28607
3640	ITSN1	isoform 12 of intersectin-1	Q15811-12	0.162086	0.175884	1.08513	UP	0.286087
4976	HEBP1	heme-binding protein 1	Q9NRV9	0.169691	0.156149	-1.08672	DOWN	0.286219
3629	TRIP11	thyroid receptor-interacting protein 11	Q15643	0.172751	0.162274	-1.06456	DOWN	0.28637
2649	ADSS	adenylosuccinate synthetase isozyme 2	P30520	0.178186	0.155148	-1.14849	DOWN	0.286436
5371	RAP2C	ras-related protein rap-2c	Q9Y3L5	0.173468	0.152709	-1.13594	DOWN	0.286471
5257	AKAP8L	isoform 2 of a-kinase anchor protein 8-like	Q9ULX6-2	0.180228	0.155631	-1.15805	DOWN	0.287516
955	RASA1	ras gtpase-activating protein 1	E9PGC0	0.15939	0.168361	1.05629	UP	0.287915
421	HSPA12A	heat shock 70 kda protein 12a	A0A1B0GTF3	0.154467	0.178572	1.15605	UP	0.2881
3187	ACTA1	actin, alpha skeletal muscle	P68133	0.124567	0.208767	1.67594	UP	0.288164
3083	COPS2	cop9 signalosome complex subunit 2	P61201	0.167714	0.15677	-1.06981	DOWN	0.288185
2895	EIF2B2	translation initiation factor eif-2b subunit beta	P49770	0.178345	0.142804	-1.24888	DOWN	0.288399
4215	NECAP1	adaptin ear-binding coat-associated protein 1	Q8NC96	0.206329	0.127005	-1.62458	DOWN	0.288647
1302	BLM	bloom syndrome protein	H0YNU5	0.173641	0.15944	-1.08907	DOWN	0.289163
2929	ANXA11	isoform 2 of annexin a11	P50995-2	0.170519	0.157642	-1.08168	DOWN	0.289628
3181	YBX1	nuclease-sensitive element-binding protein 1	P67809	0.179838	0.157382	-1.14269	DOWN	0.28997
2435	PTPN1	tyrosine-protein phosphatase non-receptor type 1	P18031	0.176143	0.156686	-1.12418	DOWN	0.290096
5046	CMTM6	cklf-like marvel transmembrane domain-containing protein 6	Q9NX76	0.158414	0.174919	1.10419	UP	0.290678
1409	AFP	alpha-fetoprotein	J3KMX3	0.180923	0.148283	-1.22012	DOWN	0.290827
4673	CHCHD5	coiled-coil-helix-coiled-coil-helix domain-containing protein 5	Q9BSY4	0.193202	0.140131	-1.37873	DOWN	0.290943
5268	ARHGAP26	isoform 2 of rho gtpase-activating protein 26	Q9UNA1-2	0.155384	0.177501	1.14234	UP	0.290978
5205	CYB5R1	nadh-cytochrome b5 reductase 1	Q9UHQ9	0.156645	0.174787	1.11582	UP	0.291201
4066	CARM1	isoform 1 of histone-arginine methyltransferase carm1	Q86X55-1	0.159151	0.174183	1.09445	UP	0.291334
3010	GALC	isoform 4 of galactocerebrosidase	P54803-4	0.175983	0.150383	-1.17023	DOWN	0.29135
4030	SYVN1	isoform 2 of e3 ubiquitin-protein ligase synoviolin	Q86TM6-2	0.174669	0.15269	-1.14395	DOWN	0.29149
4772	UBE2O	(e3-independent) e2 ubiquitin-conjugating enzyme	Q9C0C9	0.177961	0.160131	-1.11135	DOWN	0.291495
1157	VAMP2	vesicle-associated membrane protein 2	J3QRU4	0.171424	0.161909	-1.05877	DOWN	0.291789
3970	EIF3M	eukaryotic translation initiation factor 3 subunit m	Q7L2H7	0.173777	0.154602	-1.12403	DOWN	0.291908
1746	AP1G1	ap-1 complex subunit gamma-1	O43747	0.174894	0.160126	-1.09223	DOWN	0.291947
5345	COQ6	isoform 3 of ubiquinone biosynthesis monooxygenase coq6, mitochondrial	Q9Y2Z9-3	0.187681	0.145652	-1.28856	DOWN	0.292352
814	SEC31A	protein transport protein sec31a	D6REX3	0.170255	0.160327	-1.06192	DOWN	0.292486
5032	RMND1	required for meiotic nuclear division protein 1 homolog	Q9NWS8	0.175702	0.150701	-1.1659	DOWN	0.292618
5411	PHLDA3	pleckstrin homology-like domain family a member 3	Q9Y5J5	0.142345	0.190989	1.34173	UP	0.292839
4835	UNC45A	isoform 2 of protein unc-45 homolog a	Q9H3U1-2	0.169565	0.1522	-1.1141	DOWN	0.292879
2741	NUP62	nuclear pore glycoprotein p62	P37198	0.157989	0.173899	1.10071	UP	0.292915
4611	TTC1	tetratricopeptide repeat protein 1	Q99614	0.187234	0.146099	-1.28155	DOWN	0.292926
847	COPS6	cop9 signalosome complex subunit 6	E7EM64	0.169607	0.160254	-1.05836	DOWN	0.293822
2037	IGF2	insulin-like growth factor ii	P01344	0.179345	0.153926	-1.16514	DOWN	0.294
4108	GCC2	grip and coiled-coil domain-containing protein 2	Q8IWJ2	0.173528	0.158955	-1.09168	DOWN	0.294027
3041	CTBP2	c-terminal-binding protein 2	Q5SQP8	0.19582	0.137513	-1.42401	DOWN	0.294099
1937	VAPB	vesicle-associated membrane protein-associated protein b/c	O95292	0.172935	0.1578	-1.09591	DOWN	0.294373
1838	SH3BGRL	sh3 domain-binding glutamic acid-rich-like protein	O75368	0.173786	0.159186	-1.09172	DOWN	0.294464
1803	CCDC22	coiled-coil domain-containing protein 22	O60826	0.172204	0.157138	-1.09588	DOWN	0.294693
2300	ADH5	alcohol dehydrogenase class-3	P11766	0.173082	0.158697	-1.09064	DOWN	0.294984
4098	SBSPON	somatomedin-b and thrombospondin type-1 domain-containing protein	Q8IVN8	0.173549	0.15414	-1.12592	DOWN	0.295001
2222	GSTP1	glutathione s-transferase p	P09211	0.157472	0.173868	1.10412	UP	0.295373
3052	ANTXR2	isoform 4 of anthrax toxin receptor 2	P58335-4	0.171313	0.154182	-1.11111	DOWN	0.295458
5357	MRPL11	39s ribosomal protein l11, mitochondrial	Q9Y3B7	0.180455	0.157548	-1.1454	DOWN	0.295458
1552	ERVH48-1	suppressyn	M5A8F1	0.155337	0.1735	1.11693	UP	0.295583
809	TNFAIP8	tumor necrosis factor alpha-induced protein 8 (fragment)	E5RIJ3	0.216196	0.117138	-1.84565	DOWN	0.29578
3147	RPS25	40s ribosomal protein s25	P62851	0.17919	0.152719	-1.17333	DOWN	0.296168
5043	HYPK	huntingtin-interacting protein k	Q9NX55	0.188711	0.144622	-1.30485	DOWN	0.296243
4744	SCAPER	isoform 3 of s phase cyclin a-associated protein in the endoplasmic reticulum	Q9BY12-3	0.150327	0.183006	1.21738	UP	0.296384
4282	IGDCC4	isoform 2 of immunoglobulin superfamily dcc subclass member 4	Q8TDY8-2	0.187303	0.14603	-1.28263	DOWN	0.296736
1894	WFS1	wolframin	O76024	0.157587	0.173067	1.09824	UP	0.296911
5123	DIP2B	disco-interacting protein 2 homolog b	Q9P265	0.167792	0.153655	-1.092	DOWN	0.297191
3935	DNMBP	dynamin-binding protein	Q6XZF7	0.154278	0.179056	1.16061	UP	0.297205
3030	HNRNPH2	heterogeneous nuclear ribonucleoprotein h2	P55795	0.171361	0.154718	-1.10757	DOWN	0.297238
1031		transmembrane 9 superfamily member	E9PSI1	0.175803	0.158608	-1.10841	DOWN	0.297346
464	ALG6	alpha-1,3-glucosyltransferase	A2A2G4	0.174448	0.158837	-1.09828	DOWN	0.297515
3506	MLEC	malectin	Q14165	0.168675	0.160855	-1.04861	DOWN	0.297598
4846	SMDT1	essential mcu regulator, mitochondrial	Q9H4I9	0.181191	0.152142	-1.19093	DOWN	0.297647
42	TTR	transthyretin	A0A087WV45	0.154759	0.172571	1.1151	UP	0.298027
2630	GNA11	guanine nucleotide-binding protein subunit alpha-11	P29992	0.173219	0.163468	-1.05965	DOWN	0.298037
259	TCEA2	tcea2 protein	Q86VL0	0.117361	0.215972	1.84024	UP	0.298183
641	RFT1	protein rft1 homolog	B5MDE0	0.177536	0.155686	-1.14035	DOWN	0.298508
4920	ATP13A1	isoform c of manganese-transporting atpase 13a1	Q9HD20-3	0.149715	0.183619	1.22646	UP	0.298717
1624	RGPD8	ranbp2-like and grip domain-containing protein 8	O14715	0.152613	0.18072	1.18417	UP	0.298745
4940	DCP1A	isoform 2 of mrna-decapping enzyme 1a	Q9NPI6-2	0.151235	0.182098	1.20407	UP	0.298815
1087	XRCC1	dna repair protein xrcc1	F5H8D7	0.16949	0.158851	-1.06697	DOWN	0.298977
1306	NUB1	nedd8 ultimate buster 1	H3BM14	0.177996	0.155338	-1.14586	DOWN	0.299786
1620	STX16	isoform d of syntaxin-16	O14662-4	0.170958	0.156175	-1.09466	DOWN	0.299945
3689	TSR1	pre-rrna-processing protein tsr1 homolog	Q2NL82	0.154113	0.17922	1.16291	UP	0.30013
3920	UQCC3	ubiquinol-cytochrome-c reductase complex assembly factor 3	Q6UW78	0.138661	0.194672	1.40394	UP	0.300853
2136	TFAP2A	transcription factor ap-2 alpha (activating enhancer binding protein 2 alpha), isoform cra_c	Q96SH1	0.154201	0.174085	1.12895	UP	0.300897
2336	P4HA1	isoform 2 of prolyl 4-hydroxylase subunit alpha-1	P13674-2	0.159938	0.170595	1.06663	UP	0.300914
3474	FHL3	four and a half lim domains protein 3	Q13643	0.17302	0.155232	-1.11459	DOWN	0.301387
3273	SP4	transcription factor sp4	Q02446	0.174503	0.15883	-1.09868	DOWN	0.301562
2479	RAB6A	isoform 2 of ras-related protein rab-6a	P20340-2	0.178755	0.163724	-1.0918	DOWN	0.301578
46	COL1A2	collagen alpha-2(i) chain	A0A087WTA8	0.1714	0.15497	-1.10602	DOWN	0.301631
2903	GMPS	isoform 2 of gmp synthase [glutamine-hydrolyzing]	P49915-2	0.180215	0.153118	-1.17696	DOWN	0.301728
568	CAPZB	capping protein (actin filament) muscle z-line, beta, isoform cra_a	B1AK87	0.169542	0.158414	-1.07025	DOWN	0.301773
2704	FBN1	fibrillin-1	P35555	0.157027	0.173504	1.10493	UP	0.301876
1221	HNRNPH1	heterogeneous nuclear ribonucleoprotein h	G8JLB6	0.174469	0.163097	-1.06973	DOWN	0.30229
518	FAM3A	protein fam3a (fragment)	A6QRH7	0.179931	0.153403	-1.17293	DOWN	0.302352
1154	KIF3C	kinesin-like protein	F8WAR6	0.14961	0.176218	1.17785	UP	0.302385
5114	SH3BP4	sh3 domain-binding protein 4	Q9P0V3	0.152081	0.181252	1.19181	UP	0.30268
2475	RAB3B	ras-related protein rab-3b	P20337	0.159154	0.175974	1.10568	UP	0.302839
1437	SUMF2	sulfatase-modifying factor 2	J3KQJ1	0.162529	0.172103	1.0589	UP	0.303493
2220	ENO2	isoform 2 of gamma-enolase	P09104-2	0.133764	0.19957	1.49196	UP	0.303998
4591	FAM129B	isoform 2 of niban-like protein 1	Q96TA1-2	0.138645	0.194688	1.40422	UP	0.30522
1434	OLA1	obg-like atpase 1	J3KQ32	0.177868	0.15896	-1.11895	DOWN	0.305951
1202	SBF1	myotubularin-related protein 5	G5E933	0.167859	0.158532	-1.05883	DOWN	0.30626
3489	CKAP5	isoform 2 of cytoskeleton-associated protein 5	Q14008-2	0.172378	0.159682	-1.07951	DOWN	0.306275
2618	CD34	isoform cd34-t of hematopoietic progenitor cell antigen cd34	P28906-2	0.178041	0.155292	-1.14649	DOWN	0.30628
2757	CAPG	isoform 2 of macrophage-capping protein	P40121-2	0.147725	0.185608	1.25645	UP	0.306372
1848	VPS26A	vacuolar protein sorting-associated protein 26a	O75436	0.170874	0.153489	-1.11326	DOWN	0.306508
1112	CHMP1A	charged multivesicular body protein 1a	F8VUA2	0.173928	0.160174	-1.08587	DOWN	0.306695
5002	LMBRD1	isoform 3 of probable lysosomal cobalamin transporter	Q9NUN5-3	0.175823	0.151961	-1.15703	DOWN	0.306888
4258	NPLOC4	nuclear protein localization protein 4 homolog	Q8TAT6	0.173908	0.161471	-1.07702	DOWN	0.307126
3126	LSM6	u6 snrna-associated sm-like protein lsm6	P62312	0.175574	0.158777	-1.10579	DOWN	0.307137
2478	RAB6A	ras-related protein rab-6a	P20340	0.153855	0.179478	1.16654	UP	0.307241
2629	MARCKS	myristoylated alanine-rich c-kinase substrate	P29966	0.158956	0.171224	1.07718	UP	0.307302
2828	GSTM5	glutathione s-transferase	Q5T8R1	0.174105	0.145305	-1.1982	DOWN	0.307591
4698	ALG12	dol-p-man:man(7)glcnac(2)-pp-dol alpha-1,6-mannosyltransferase	Q9BV10	0.150533	0.165728	1.10094	UP	0.307642
1315	IST1	ist1 homolog (fragment)	H3BMU1	0.17189	0.160698	-1.06965	DOWN	0.30766
2855	LSS	lanosterol synthase	P48449	0.173363	0.159489	-1.08699	DOWN	0.307695
1618	TOR1A	torsin-1a	O14656	0.159047	0.171391	1.07761	UP	0.307735
1529	COPE	coatomer protein complex, subunit epsilon, isoform cra_g	M0QXB4	0.172213	0.157131	-1.09598	DOWN	0.30779
2000	ALDH1A1	retinal dehydrogenase 1	P00352	0.186297	0.147036	-1.26701	DOWN	0.3078
4162	ASCC3	activating signal cointegrator 1 complex subunit 3	Q8N3C0	0.168397	0.157997	-1.06582	DOWN	0.308071
4126	FTSJ3	pre-rrna processing protein ftsj3	Q8IY81	0.183333	0.149989	-1.22231	DOWN	0.30808
5042	MARCH5	e3 ubiquitin-protein ligase march5	Q9NX47	0.181891	0.155111	-1.17265	DOWN	0.308169
263	WDR36	wd repeat-containing protein 36	A0A0A0MTB8	0.178457	0.161262	-1.10662	DOWN	0.308243
2082	FTL	ferritin light chain	P02792	0.172574	0.149451	-1.15472	DOWN	0.308345
970	GRAMD1C	gram domain-containing protein 1c	E9PHT3	0.179813	0.153521	-1.17126	DOWN	0.308724
2045	IGKC	ig kappa chain c region	P01834	0.158733	0.175156	1.10346	UP	0.308838
2759	TXLNA	alpha-taxilin	P40222	0.174952	0.15925	-1.09859	DOWN	0.308865
954	APP	amyloid beta a4 protein	E9PG40	0.175697	0.155833	-1.12747	DOWN	0.308891
5321	WDR37	wd repeat-containing protein 37	Q9Y2I8	0.176955	0.158719	-1.1149	DOWN	0.30896
4003	MAVS	mitochondrial antiviral-signaling protein	Q7Z434	0.176252	0.159388	-1.1058	DOWN	0.309275
4261	UBA3	isoform 2 of nedd8-activating enzyme e1 catalytic subunit	Q8TBC4-2	0.180966	0.153619	-1.17801	DOWN	0.309624
4755	TBC1D2	isoform 6 of tbc1 domain family member 2a	Q9BYX2-6	0.184748	0.148585	-1.24338	DOWN	0.309739
3524	CAPRIN1	isoform 2 of caprin-1	Q14444-2	0.175038	0.154592	-1.13226	DOWN	0.310092
1816	PLXNA2	plexin-a2	O75051	0.174905	0.158428	-1.10401	DOWN	0.310101
1446	TMEM199	transmembrane protein 199	J3KRW7	0.181486	0.151847	-1.19519	DOWN	0.31014
167	GPX3	glutathione peroxidase	A0A087X1J7	0.153182	0.176931	1.15503	UP	0.310648
4341	FAM3C	protein fam3c	Q92520	0.172695	0.159793	-1.08074	DOWN	0.310831
4716	TPPP3	tubulin polymerization-promoting protein family member 3	Q9BW30	0.149303	0.185627	1.24329	UP	0.311023
4752	PARD6B	partitioning defective 6 homolog beta	Q9BYG5	0.178947	0.154386	-1.15909	DOWN	0.311104
2087	MT-ATP8	atp synthase protein 8	P03928	0.177272	0.153183	-1.15725	DOWN	0.311127
4062	RALGAPB	isoform 3 of ral gtpase-activating protein subunit beta	Q86X10-3	0.172639	0.161443	-1.06935	DOWN	0.311207
24	HELZ	probable helicase with zinc finger domain (fragment)	J3QRR8	0.181901	0.151433	-1.2012	DOWN	0.311259
2889	ACADVL	very long-chain specific acyl-coa dehydrogenase, mitochondrial	P49748	0.159232	0.172667	1.08437	UP	0.311383
2138	PRKCB	protein kinase c beta type	P05771	0.207287	0.126047	-1.64452	DOWN	0.312381
562	MCM5	dna helicase	B1AHB1	0.171227	0.161209	-1.06214	DOWN	0.312586
574	DYNLRB1	dynein light chain roadblock-type 1	B1AKR6	0.174277	0.156974	-1.11023	DOWN	0.312759
1463	FAM96B	mitotic spindle-associated mmxd complex subunit mip18	J3QLT9	0.183669	0.149664	-1.2272	DOWN	0.312834
1622	PTGES	prostaglandin e synthase	O14684	0.158703	0.171727	1.08206	UP	0.312907
2059	APOA1	apolipoprotein a-i	P02647	0.155387	0.177021	1.13923	UP	0.313554
4806	TRPV6	transient receptor potential cation channel subfamily v member 6	Q9H1D0	0.175984	0.159078	-1.10627	DOWN	0.313699
5091	EHD3	eh domain-containing protein 3	Q9NZN3	0.158588	0.175388	1.10593	UP	0.313785
5429	LIPG	endothelial lipase	Q9Y5X9	0.179071	0.155893	-1.14868	DOWN	0.313883
805	SCLT1	sodium channel and clathrin linker 1	D6RBP0	0.179808	0.153525	-1.1712	DOWN	0.313891
212	ATF3	cyclic amp-dependent transcription factor atf-3 (fragment)	A0A0A0MRJ2	0.155834	0.177499	1.13903	UP	0.314157
3709	LARP7	la-related protein 7	Q4G0J3	0.174223	0.160794	-1.08352	DOWN	0.31432
1742	TRIAP1	tp53-regulated inhibitor of apoptosis 1	O43715	0.186602	0.146731	-1.27172	DOWN	0.31463
4243	ADCY4	adenylate cyclase type 4	Q8NFM4	0.173725	0.159608	-1.08845	DOWN	0.314661
2494	FLNA	isoform 2 of filamin-a	P21333-2	0.172636	0.158585	-1.08861	DOWN	0.314971
2452	PLCG1	1-phosphatidylinositol 4,5-bisphosphate phosphodiesterase gamma-1	P19174	0.152641	0.180033	1.17945	UP	0.31536
901	MARK2	non-specific serine/threonine protein kinase	E7ETY4	0.177238	0.156096	-1.13544	DOWN	0.315514
4735	SLC12A9	solute carrier family 12 member 9	Q9BXP2	0.171908	0.156942	-1.09536	DOWN	0.315531
2650	LRPAP1	alpha-2-macroglobulin receptor-associated protein	P30533	0.178523	0.154326	-1.1568	DOWN	0.315789
244	DDX42	atp-dependent rna helicase ddx42	A0A0A0MSJ0	0.172422	0.162772	-1.05928	DOWN	0.315996
1807	PRAF2	pra1 family protein 2	O60831	0.157493	0.168757	1.07152	UP	0.316669
2169	C8B	complement component c8 beta chain	P07358	0.154388	0.176554	1.14357	UP	0.31685
1975	IL33	isoform 4 of interleukin-33	O95760-4	0.181027	0.149994	-1.2069	DOWN	0.316929
3210	BASP1	brain acid soluble protein 1	P80723	0.162078	0.171376	1.05736	UP	0.316952
4454	ECHDC3	enoyl-coa hydratase domain-containing protein 3, mitochondrial	Q96DC8	0.179655	0.146987	-1.22225	DOWN	0.316982
2561	RPS12	40s ribosomal protein s12	P25398	0.175353	0.157924	-1.11036	DOWN	0.317231
737	PSAP	prosaposin	C9JIZ6	0.17189	0.159421	-1.07822	DOWN	0.317248
4355	LPGAT1	acyl-coa:lysophosphatidylglycerol acyltransferase 1	Q92604	0.178228	0.155105	-1.14908	DOWN	0.317295
692	DCUN1D1	dcn1-like protein (fragment)	C9JRU6	0.180783	0.15255	-1.18507	DOWN	0.31732
3385	TRAP1	isoform 2 of heat shock protein 75 kda, mitochondrial	Q12931-2	0.1726	0.161322	-1.06991	DOWN	0.317525
1482	NUDT16L1	protein syndesmos (fragment)	K7EIN2	0.17682	0.156514	-1.12974	DOWN	0.317593
3131	ARF6	adp-ribosylation factor 6	P62330	0.167047	0.156173	-1.06963	DOWN	0.317631
1563	GTPBP1	gtp-binding protein 1	O00178	0.154634	0.178699	1.15562	UP	0.317883
4571	NUDCD1	isoform 3 of nudc domain-containing protein 1	Q96RS6-3	0.173587	0.160845	-1.07922	DOWN	0.317908
3085	ABCE1	atp-binding cassette sub-family e member 1	P61221	0.174502	0.160458	-1.08753	DOWN	0.318155
2280	UMPS	isoform 4 of uridine 5'-monophosphate synthase	P11172-4	0.184898	0.148435	-1.24565	DOWN	0.318244
3859	TTC19	tetratricopeptide repeat protein 19, mitochondrial	Q6DKK2	0.18723	0.146103	-1.2815	DOWN	0.318517
4852	TFB2M	dimethyladenosine transferase 2, mitochondrial	Q9H5Q4	0.21787	0.115463	-1.88692	DOWN	0.318569
52	UBXN1	ubx domain-containing protein 1	A0A087WTZ5	0.146216	0.187117	1.27973	UP	0.318785
3896	ABCB9	abcb9 protein	Q6P2Q0	0.141629	0.191704	1.35357	UP	0.319001
4842	GOLPH3	golgi phosphoprotein 3	Q9H4A6	0.170145	0.158937	-1.07052	DOWN	0.319008
2946	CAV2	caveolin-2	P51636	0.176341	0.161705	-1.09051	DOWN	0.319093
1103	TMEM19	transmembrane protein 19 (fragment)	F8VRE8	0.178746	0.154587	-1.15628	DOWN	0.3191
5323	EPB41L3	isoform 4 of band 4.1-like protein 3	Q9Y2J2-4	0.179717	0.153616	-1.16991	DOWN	0.319307
4894	RRAGC	ras-related gtp-binding protein c	Q9HB90	0.177109	0.158169	-1.11974	DOWN	0.319412
522	POM121C	nuclear envelope pore membrane protein pom 121c	A8CG34	0.173907	0.159427	-1.09082	DOWN	0.319427
2854	ARCN1	coatomer subunit delta	P48444	0.170515	0.157121	-1.08524	DOWN	0.320318
3421	SELENBP1	selenium-binding protein 1	Q13228	0.17406	0.15855	-1.09782	DOWN	0.32078
4717	ELOVL1	elongation of very long chain fatty acids protein 1	Q9BW60	0.156075	0.177259	1.13573	UP	0.320959
4725	TAPBPL	isoform gamma of tapasin-related protein	Q9BX59-3	0.18061	0.155801	-1.15924	DOWN	0.321276
4477	PERP	p53 apoptosis effector related to pmp-22	Q96FX8	0.177175	0.156158	-1.13459	DOWN	0.321526
1660	CHUK	inhibitor of nuclear factor kappa-b kinase subunit alpha	O15111	0.149761	0.165885	1.10766	UP	0.321902
5315	NCKAP1	nck-associated protein 1	Q9Y2A7	0.169732	0.159945	-1.06119	DOWN	0.322037
4566	MAGI1	isoform 7 of membrane-associated guanylate kinase, ww and pdz domain-containing protein 1	Q96QZ7-7	0.185515	0.163136	-1.13718	DOWN	0.32265
3195	IGBP1	immunoglobulin-binding protein 1	P78318	0.176676	0.156657	-1.12779	DOWN	0.322859
2144	CCK	cholecystokinin	P06307	0.178163	0.15517	-1.14818	DOWN	0.322938
1145	ENGASE	cytosolic endo-beta-n-acetylglucosaminidase (fragment)	J9JID0	0.218975	0.114359	-1.91481	DOWN	0.323175
1796	TPST2	protein-tyrosine sulfotransferase 2	O60704	0.175899	0.152788	-1.15126	DOWN	0.323233
4049	SLC47A2	isoform 3 of multidrug and toxin extrusion protein 2	Q86VL8-3	0.157493	0.17584	1.11649	UP	0.323381
4235	APPL2	dcc-interacting protein 13-beta	Q8NEU8	0.147717	0.187601	1.27	UP	0.323446
1281		uncharacterized protein (fragment)	H0YHG0	0.162189	0.170144	1.04905	UP	0.323464
875	CD74	hla class ii histocompatibility antigen gamma chain	E7EQJ3	0.181924	0.15141	-1.20153	DOWN	0.323475
2496	MAOA	amine oxidase [flavin-containing] a	P21397	0.154219	0.178119	1.15497	UP	0.323695
2800	ECE1	isoform c of endothelin-converting enzyme 1	P42892-3	0.176178	0.162888	-1.08159	DOWN	0.323948
4666	NIPSNAP3B	protein nipsnap homolog 3b	Q9BS92	0.190901	0.142432	-1.3403	DOWN	0.324375
2404	POR	nadph--cytochrome p450 reductase	P16435	0.154514	0.17491	1.132	UP	0.324613
5380	CCDC9	coiled-coil domain-containing protein 9	Q9Y3X0	0.182359	0.158463	-1.15079	DOWN	0.324643
1301	GLCE	d-glucuronyl c5-epimerase	H0YNP1	0.176149	0.149642	-1.17714	DOWN	0.324811
5337	CARHSP1	calcium-regulated heat-stable protein 1	Q9Y2V2	0.157894	0.170211	1.07801	UP	0.325425
1854	SRSF10	serine/arginine-rich-splicing factor 10	Q5JRI1	0.172126	0.157889	-1.09017	DOWN	0.325481
2710	COPB2	coatomer subunit beta'	P35606	0.172578	0.157735	-1.0941	DOWN	0.325878
1366	DNTTIP1	deoxynucleotidyltransferase terminal-interacting protein 1 (fragment)	H7C1J2	0.183368	0.149965	-1.22274	DOWN	0.326317
4277	BRIX1	ribosome biogenesis protein brx1 homolog	Q8TDN6	0.167801	0.155927	-1.07615	DOWN	0.326329
3115	RPS16	40s ribosomal protein s16	P62249	0.173937	0.158765	-1.09556	DOWN	0.326453
2756	CUX1	isoform 11 of homeobox protein cut-like 1	P39880-9	0.17643	0.16246	-1.08599	DOWN	0.326532
3035	RRP1	ribosomal rna processing protein 1 homolog a	P56182	0.175543	0.157791	-1.1125	DOWN	0.326987
4146	CCAR2	cell cycle and apoptosis regulator protein 2	Q8N163	0.173399	0.160931	-1.07747	DOWN	0.327033
3029	SEC13	protein sec13 homolog	P55735	0.171974	0.162102	-1.0609	DOWN	0.327318
1086	MED21	mediator of rna polymerase ii transcription subunit 21	F5H872	0.203983	0.12935	-1.57698	DOWN	0.327384
4213	SERBP1	isoform 4 of plasminogen activator inhibitor 1 rna-binding protein	Q8NC51-4	0.175754	0.158317	-1.11014	DOWN	0.327497
2730	ATP5C1	isoform heart of atp synthase subunit gamma, mitochondrial	P36542-2	0.180245	0.153089	-1.17739	DOWN	0.327708
1520	MFAP4	microfibril-associated glycoprotein 4	K7ES70	0.157842	0.174836	1.10766	UP	0.327718
2492	ATP6V1C1	v-type proton atpase subunit c 1	P21283	0.17491	0.159536	-1.09637	DOWN	0.327724
5381	CHTOP	chromatin target of prmt1 protein	X6R700	0.17781	0.162921	-1.09139	DOWN	0.327881
3723	FAM98B	isoform 2 of protein fam98b	Q52LJ0-2	0.174449	0.166564	-1.04734	DOWN	0.327932
2557	MCM3	dna replication licensing factor mcm3	P25205	0.179167	0.158449	-1.13076	DOWN	0.32798
674	TAX1BP1	tax1-binding protein 1	B8ZZD4	0.176873	0.156461	-1.13046	DOWN	0.328199
940	WDR49	wd repeat-containing protein 49	E9PDB0	0.181067	0.152266	-1.18915	DOWN	0.328231
2823	RECQL	atp-dependent dna helicase q1	P46063	0.169423	0.158462	-1.06917	DOWN	0.328272
627	PEX5	peroxisomal targeting signal 1 receptor	B4E0T2	0.167689	0.146239	-1.14667	DOWN	0.328439
2247	ZNF865	zinc finger protein 865	P0CJ78	0.179529	0.153804	-1.16726	DOWN	0.328532
4870	RMND5A	protein rmd5 homolog a	Q9H871	0.177716	0.155618	-1.142	DOWN	0.328583
4767	DPY30	protein dpy-30 homolog	Q9C005	0.158758	0.176288	1.11042	UP	0.328738
2908	IDH3A	isocitrate dehydrogenase [nad] subunit alpha, mitochondrial	P50213	0.15383	0.177502	1.15388	UP	0.328752
1876	EIF3J	eukaryotic translation initiation factor 3 subunit j	O75822	0.178497	0.160129	-1.11471	DOWN	0.328814
4359	DHX38	pre-mrna-splicing factor atp-dependent rna helicase prp16	Q92620	0.176615	0.156718	-1.12696	DOWN	0.328855
3034	NDUFV3	isoform 2 of nadh dehydrogenase [ubiquinone] flavoprotein 3, mitochondrial	P56181-2	0.172857	0.157725	-1.09593	DOWN	0.329124
3282	AKAP12	isoform 3 of a-kinase anchor protein 12	Q02952-3	0.162229	0.173109	1.06706	UP	0.329131
3206	SRPX	isoform 4 of sushi repeat-containing protein srpx	P78539-4	0.176795	0.15351	-1.15168	DOWN	0.3292
1619	TOR1B	torsin-1b	O14657	0.160052	0.172528	1.07795	UP	0.329365
2110	GYPC	isoform glycophorin-d of glycophorin-c	P04921-2	0.190239	0.143095	-1.32946	DOWN	0.329417
1879	IDH1	isocitrate dehydrogenase [nadp] cytoplasmic	O75874	0.175356	0.15597	-1.12429	DOWN	0.32957
4584	OSBPL9	isoform 5 of oxysterol-binding protein-related protein 9	Q96SU4-5	0.157775	0.174506	1.10604	UP	0.329938
4246	CMAS	n-acylneuraminate cytidylyltransferase	Q8NFW8	0.171078	0.157672	-1.08502	DOWN	0.32994
3804	MTPAP	poly(a) rna polymerase, mitochondrial (fragment)	Q5T852	0.151684	0.181649	1.19755	UP	0.330267
2454	NCL	nucleolin	P19338	0.17019	0.160557	-1.05999	DOWN	0.33027
2740	SRP14	signal recognition particle 14 kda protein	P37108	0.171029	0.159778	-1.07041	DOWN	0.330474
611	TMEM143	transmembrane protein 143	B4DMT0	0.178737	0.154596	-1.15616	DOWN	0.330553
1865	TIPRL	isoform 2 of tip41-like protein	O75663-2	0.151946	0.181387	1.19376	UP	0.330672
1658	KIAA0355	uncharacterized protein kiaa0355	O15063	0.153716	0.177658	1.15575	UP	0.330869
196	MBNL1	muscleblind-like protein 1 (fragment)	H7C4T5	0.171717	0.15881	-1.08127	DOWN	0.330971
752	PPP2R3B	serine/threonine-protein phosphatase 2a regulatory subunit b'' subunit beta (fragment)	C9JMU6	0.196579	0.136754	-1.43746	DOWN	0.330989
3189	TUBB4B	tubulin beta-4b chain	P68371	0.173747	0.158562	-1.09577	DOWN	0.330997
4444	EVI5L	evi5-like protein	Q96CN4	0.147146	0.186188	1.26533	UP	0.331298
1577	PDHX	isoform 3 of pyruvate dehydrogenase protein x component, mitochondrial	O00330-3	0.168234	0.158703	-1.06006	DOWN	0.332026
1213	ARAP3	arf-gap with rho-gap domain, ank repeat and ph domain-containing protein 3	G5E9Y3	0.189871	0.143462	-1.3235	DOWN	0.332198
1105	CNOT2	ccr4-not transcription complex subunit 2 (fragment)	F8VRS8	0.155145	0.178188	1.14852	UP	0.332306
2185	TPM2	tropomyosin beta chain	P07951	0.176766	0.156246	-1.13133	DOWN	0.332368
5283	PPP6R1	serine/threonine-protein phosphatase 6 regulatory subunit 1	Q9UPN7	0.150986	0.182347	1.2077	UP	0.332417
3406	TARDBP	tar dna-binding protein 43	Q13148	0.17463	0.157266	-1.11041	DOWN	0.332561
1644	CASK	isoform 3 of peripheral plasma membrane protein cask	O14936-3	0.16961	0.156161	-1.08613	DOWN	0.332705
3415	STX5	isoform 2 of syntaxin-5	Q13190-2	0.17097	0.160836	-1.06301	DOWN	0.332833
3293	SSBP1	single-stranded dna-binding protein, mitochondrial	Q04837	0.169155	0.153591	-1.10133	DOWN	0.33319
4093	NUDCD3	nudc domain-containing protein 3	Q8IVD9	0.181064	0.152269	-1.18911	DOWN	0.333572
2687	MAN1A1	mannosyl-oligosaccharide 1,2-alpha-mannosidase ia	P33908	0.145487	0.187847	1.29116	UP	0.334707
1347	SAP130	histone deacetylase complex subunit sap130	H7BXF5	0.175618	0.159439	-1.10147	DOWN	0.334743
4269	SPPL2A	signal peptide peptidase-like 2a	Q8TCT8	0.15917	0.176515	1.10897	UP	0.334937
4650	MYBBP1A	myb-binding protein 1a	Q9BQG0	0.171003	0.160082	-1.06822	DOWN	0.335094
1955	FMNL1	isoform 2 of formin-like protein 1	O95466-2	0.178586	0.154747	-1.15405	DOWN	0.335141
3469	DYRK1A	isoform 2 of dual specificity tyrosine-phosphorylation-regulated kinase 1a	Q13627-3	0.19491	0.138423	-1.40808	DOWN	0.335309
726	TMUB1	transmembrane and ubiquitin-like domain-containing protein 1 (fragment)	C9JE12	0.176447	0.155772	-1.13272	DOWN	0.335313
3856	HBM	hemoglobin subunit mu	Q6B0K9	0.158199	0.179071	1.13193	UP	0.335683
5476	COMMD3-BMI1	protein commd3-bmi1	R4GMX3	0.171363	0.149867	-1.14343	DOWN	0.336455
4329	SYNE2	nesprin-2	Q8WXH0	0.168832	0.162122	-1.04139	DOWN	0.336456
4847	OSBPL3	isoform 2d of oxysterol-binding protein-related protein 3	Q9H4L5-8	0.177303	0.15603	-1.13634	DOWN	0.336657
3272	ALDH6A1	methylmalonate-semialdehyde dehydrogenase [acylating], mitochondrial	Q02252	0.17073	0.15815	-1.07955	DOWN	0.336843
4303	PTPMT1	isoform 2 of phosphatidylglycerophosphatase and protein-tyrosine phosphatase 1	Q8WUK0-2	0.180304	0.15303	-1.17823	DOWN	0.337043
3525	GRB7	isoform 2 of growth factor receptor-bound protein 7	Q14451-2	0.160824	0.141329	-1.13794	DOWN	0.337231
5249	MCTS1	isoform 2 of malignant t-cell-amplified sequence 1	Q9ULC4-2	0.173748	0.160729	-1.081	DOWN	0.337405
3182	CSNK2B	casein kinase ii subunit beta	Q5SRQ6	0.173132	0.158815	-1.09015	DOWN	0.337886
1079	NAT1	arylamine n-acetyltransferase 1	F5H5R8	0.154591	0.178742	1.15622	UP	0.337952
551	EIF3L	eukaryotic translation initiation factor 3 subunit l	B0QY89	0.176765	0.161132	-1.09702	DOWN	0.338046
3688	AAK1	isoform 2 of ap2-associated protein kinase 1	Q2M2I8-2	0.169984	0.16021	-1.061	DOWN	0.338166
1794	SRPX2	sushi repeat-containing protein srpx2	O60687	0.181947	0.151386	-1.20188	DOWN	0.338331
3157	RPL31	60s ribosomal protein l31	P62899	0.17626	0.160469	-1.09841	DOWN	0.338359
2180	CTSB	cathepsin b	P07858	0.174342	0.157739	-1.10526	DOWN	0.338423
4821	DHX36	isoform 3 of atp-dependent rna helicase dhx36	Q9H2U1-3	0.177608	0.154609	-1.14875	DOWN	0.338702
3872	NIPBL	isoform 2 of nipped-b-like protein	Q6KC79-2	0.178622	0.160117	-1.11557	DOWN	0.338705
1125	STXBP6	syntaxin-binding protein 6	F8VZZ2	0.143583	0.18975	1.32154	UP	0.338835
736	APEH	acylamino-acid-releasing enzyme	C9JIF9	0.159546	0.177488	1.11246	UP	0.338936
1964	ETHE1	persulfide dioxygenase ethe1, mitochondrial	O95571	0.170749	0.158709	-1.07586	DOWN	0.339086
1502	WBP2	ww domain-binding protein 2	K7ENL2	0.156469	0.175054	1.11878	UP	0.339527
388	TRAPPC12	trafficking protein particle complex subunit 12	A0A0J9YXQ9	0.178357	0.158514	-1.12518	DOWN	0.339852
2088	C4BPA	c4b-binding protein alpha chain	P04003	0.159852	0.173032	1.08245	UP	0.340266
1361	TMEM87B	transmembrane protein 87b (fragment)	H7C1G1	0.146379	0.186955	1.2772	UP	0.340558
401	hCG_2039566	histone h2a	A0A0U1RR32	0.168952	0.160756	-1.05099	DOWN	0.340789
4742	EMILIN2	emilin-2	Q9BXX0	0.176815	0.157778	-1.12065	DOWN	0.34079
4619	MGST2	isoform 2 of microsomal glutathione s-transferase 2	Q99735-2	0.173837	0.157594	-1.10307	DOWN	0.340854
2266	TFPI	tissue factor pathway inhibitor	P10646	0.13979	0.185287	1.32546	UP	0.341045
1737	NDUFA2	nadh dehydrogenase [ubiquinone] 1 alpha subcomplex subunit 2	O43678	0.174075	0.15556	-1.11902	DOWN	0.341114
2571	COL5A3	collagen alpha-3(v) chain	P25940	0.173713	0.158344	-1.09706	DOWN	0.341434
1340	HAPLN3	hyaluronan and proteoglycan link protein 3	H3BTH8	0.177976	0.154305	-1.1534	DOWN	0.34152
1703	PHGDH	d-3-phosphoglycerate dehydrogenase	O43175	0.17357	0.161552	-1.07439	DOWN	0.34161
3465	TRA2A	isoform 4 of transformer-2 protein homolog alpha	Q13595-4	0.171845	0.161462	-1.0643	DOWN	0.341876
3509	DPYSL3	dihydropyrimidinase-related protein 3	Q14195	0.175583	0.158427	-1.10829	DOWN	0.341924
5141	SUCLA2	isoform 2 of succinate--coa ligase [adp-forming] subunit beta, mitochondrial	Q9P2R7-2	0.170846	0.158581	-1.07734	DOWN	0.342012
1888	SMNDC1	survival of motor neuron-related-splicing factor 30	O75940	0.184395	0.148938	-1.23806	DOWN	0.342026
3888	MRPL54	39s ribosomal protein l54, mitochondrial	Q6P161	0.182178	0.151156	-1.20523	DOWN	0.342061
2853	PIP4K2A	isoform 2 of phosphatidylinositol 5-phosphate 4-kinase type-2 alpha	P48426-2	0.165544	0.15698	-1.05456	DOWN	0.342171
2680	STX2	isoform 2 of syntaxin-2	P32856-3	0.191565	0.141768	-1.35126	DOWN	0.342431
5322	EPB41L3	isoform 2 of band 4.1-like protein 3	Q9Y2J2-2	0.155906	0.172786	1.10827	UP	0.342454
3150	FAU	40s ribosomal protein s30	P62861	0.174993	0.156382	-1.11902	DOWN	0.342682
629		cdna flj55673, highly similar to complement factor b (ec 3.4.21.47)	B4E1Z4	0.156609	0.174512	1.11432	UP	0.342683
1006	MACF1	microtubule-actin cross-linking factor 1, isoforms 1/2/3/5 (fragment)	E9PLY5	0.175761	0.157573	-1.11543	DOWN	0.342693
597	MSR1	macrophage scavenger receptor types i and ii	B4DDJ5	0.181182	0.152152	-1.1908	DOWN	0.342729
2038	IGKV1-5	immunoglobulin kappa variable 1-5	P01602	0.154204	0.17913	1.16165	UP	0.342919
1576	EIF3F	eukaryotic translation initiation factor 3 subunit f	O00303	0.172432	0.155944	-1.10573	DOWN	0.343531
4394	GCDH	glutaryl-coa dehydrogenase, mitochondrial	Q92947	0.161559	0.181042	1.12059	UP	0.343795
4164	MICALL1	mical-like protein 1	Q8N3F8	0.176074	0.158087	-1.11377	DOWN	0.343993
4130	SUPV3L1	atp-dependent rna helicase supv3l1, mitochondrial	Q8IYB8	0.165647	0.155037	-1.06843	DOWN	0.344274
2368	UQCRB	cytochrome b-c1 complex subunit 7	P14927	0.174158	0.158201	-1.10087	DOWN	0.344739
4018	MRPL10	39s ribosomal protein l10, mitochondrial	Q7Z7H8	0.182557	0.145932	-1.25098	DOWN	0.344744
5125	SLAIN2	slain motif-containing protein 2	Q9P270	0.148804	0.172217	1.15734	UP	0.344844
4028	PATL1	isoform 4 of protein pat1 homolog 1	Q86TB9-4	0.177871	0.153285	-1.1604	DOWN	0.345085
1951	SVIL	isoform 2 of supervillin	O95425-2	0.170281	0.161207	-1.05629	DOWN	0.345143
575	UQCC1	ubiquinol-cytochrome-c reductase complex assembly factor 1	B1AKV2	0.175194	0.15814	-1.10784	DOWN	0.345522
3376	SFSWAP	splicing factor, suppressor of white-apricot homolog	Q12872	0.179064	0.151409	-1.18266	DOWN	0.345841
3718	TMEM119	transmembrane protein 119	Q4V9L6	0.152476	0.180857	1.18614	UP	0.34585
2076	ALB	serum albumin	P02768	0.153927	0.17814	1.1573	UP	0.34639
802	TACC2	transforming acidic coiled-coil-containing protein 2	D6RAA5	0.101175	0.232158	2.29462	UP	0.34654
1034	TRMT2A	trna (uracil-5-)-methyltransferase homolog a	F2Z2W7	0.174894	0.158439	-1.10386	DOWN	0.346647
3979	TAOK1	serine/threonine-protein kinase tao1	Q7L7X3	0.175831	0.157502	-1.11637	DOWN	0.347104
3105	YWHAG	14-3-3 protein gamma	P61981	0.161207	0.173029	1.07333	UP	0.347541
4936	DMAP1	dna methyltransferase 1-associated protein 1	Q9NPF5	0.152346	0.173256	1.13725	UP	0.347632
5338	COG6	isoform 2 of conserved oligomeric golgi complex subunit 6	Q9Y2V7-2	0.153936	0.179398	1.16541	UP	0.348048
3308	PPP2R3A	isoform 3 of serine/threonine-protein phosphatase 2a regulatory subunit b'' subunit alpha	Q06190-3	0.20564	0.127693	-1.61042	DOWN	0.34848
4169	RYBP	ring1 and yy1-binding protein	Q8N488	0.15879	0.175903	1.10777	UP	0.348516
1629	TPP1	isoform 2 of tripeptidyl-peptidase 1	O14773-2	0.158576	0.173454	1.09382	UP	0.348889
3870	GRHL2	grainyhead-like protein 2 homolog	Q6ISB3	0.174273	0.160007	-1.08916	DOWN	0.348967
1595	FAAH	fatty-acid amide hydrolase 1	O00519	0.166647	0.157236	-1.05985	DOWN	0.349223
4822	PPA2	inorganic pyrophosphatase 2, mitochondrial	Q9H2U2	0.17803	0.159467	-1.11641	DOWN	0.349233
3177	RPS21	40s ribosomal protein s21	Q8WVC2	0.176436	0.156607	-1.12662	DOWN	0.349233
1468	SUZ12	polycomb protein suz12	J3QQW9	0.174683	0.150901	-1.1576	DOWN	0.34927
1981	MLYCD	isoform cytoplasmic+peroxisomal of malonyl-coa decarboxylase, mitochondrial	O95822-2	0.136369	0.196964	1.44435	UP	0.349416
811	ACAD11	acyl-coa dehydrogenase family member 11	F8WEV0	0.147633	0.1857	1.25784	UP	0.349477
4156	ARMC10	isoform 3 of armadillo repeat-containing protein 10	Q8N2F6-3	0.170537	0.157795	-1.08075	DOWN	0.349531
2444	SON	isoform c of protein son	P18583-4	0.185387	0.147947	-1.25306	DOWN	0.349747
2171	CAPN1	calpain-1 catalytic subunit	P07384	0.167429	0.157476	-1.0632	DOWN	0.349889
2292	G6PD	glucose-6-phosphate 1-dehydrogenase	P11413	0.168737	0.155866	-1.08258	DOWN	0.350151
3156	RPL39P5	putative 60s ribosomal protein l39-like 5	Q59GN2	0.173639	0.159694	-1.08732	DOWN	0.350284
4464	RNF31	isoform 3 of e3 ubiquitin-protein ligase rnf31	Q96EP0-3	0.175556	0.157777	-1.11268	DOWN	0.350345
2227	SPARC	sparc	P09486	0.173914	0.163562	-1.06329	DOWN	0.350614
1535	SHKBP1	sh3kbp1-binding protein 1 (fragment)	M0QYB1	0.19657	0.136763	-1.4373	DOWN	0.350636
3516	TRIM25	e3 ubiquitin/isg15 ligase trim25	Q14258	0.172224	0.157633	-1.09256	DOWN	0.350974
4659	LLPH	protein llp homolog	Q9BRT6	0.175722	0.157611	-1.11491	DOWN	0.351243
3536	RASA3	isoform 2 of ras gtpase-activating protein 3	Q14644-2	0.191218	0.142115	-1.34552	DOWN	0.35139
4492	POM121	nuclear envelope pore membrane protein pom 121	Q96HA1	0.158141	0.175192	1.10782	UP	0.351441
1232	ARID1A	at-rich interactive domain-containing protein 1a	H0Y488	0.175064	0.160004	-1.09412	DOWN	0.352017
4192	C4orf32	uncharacterized protein c4orf32	Q8N8J7	0.180078	0.153256	-1.17502	DOWN	0.352255
3466	SNX1	isoform 1a of sorting nexin-1	Q13596-2	0.170928	0.162813	-1.04985	DOWN	0.352386
2968	NCBP2	nuclear cap-binding protein subunit 2	P52298	0.173264	0.154777	-1.11944	DOWN	0.352541
5134	CPSF2	cleavage and polyadenylation specificity factor subunit 2	Q9P2I0	0.172552	0.157314	-1.09686	DOWN	0.352558
4736	SRRT	isoform 4 of serrate rna effector molecule homolog	Q9BXP5-4	0.171757	0.164284	-1.04549	DOWN	0.352888
1996	ACTL6A	actin-like protein 6a	O96019	0.171578	0.160937	-1.06612	DOWN	0.353214
4055	THOC6	tho complex subunit 6 homolog	Q86W42	0.174116	0.157821	-1.10326	DOWN	0.353216
1781	SNX3	sorting nexin-3	O60493	0.178301	0.160965	-1.1077	DOWN	0.353252
5335	GDA	guanine deaminase	Q9Y2T3	0.176686	0.156647	-1.12792	DOWN	0.353858
2048	IGHA1	ig alpha-1 chain c region	P01876	0.150621	0.176174	1.16965	UP	0.353885
3673	TST	thiosulfate sulfurtransferase	Q16762	0.171365	0.151895	-1.12818	DOWN	0.354234
1716	CTIF	cbp80/20-dependent translation initiation factor	O43310	0.15699	0.176344	1.12328	UP	0.35425
606	SEPT5	septin-5 (fragment)	C9JM82	0.150543	0.175726	1.16728	UP	0.354495
2721	HMGCL	hydroxymethylglutaryl-coa lyase, mitochondrial	P35914	0.168265	0.154789	-1.08706	DOWN	0.354561
2551	IGFBP5	insulin-like growth factor-binding protein 5	P24593	0.161208	0.172125	1.06772	UP	0.354729
4350	AP3S1	ap-3 complex subunit sigma-1	Q92572	0.16754	0.156037	-1.07372	DOWN	0.354753
2999	HIRA	protein hira	P54198	0.148808	0.177246	1.19111	UP	0.354947
1679	RER1	protein rer1	O15258	0.172542	0.163833	-1.05316	DOWN	0.355343
3724	PDCD4	isoform 2 of programmed cell death protein 4	Q53EL6-2	0.174889	0.159923	-1.09358	DOWN	0.355871
1028	FADS3	fatty acid desaturase 3	E9PS00	0.171112	0.153204	-1.11689	DOWN	0.355923
1641	RGS12	isoform 5 of regulator of g-protein signaling 12	O14924-5	0.176008	0.157325	-1.11875	DOWN	0.356083
3333	LGALS3BP	galectin-3-binding protein	Q08380	0.170384	0.158541	-1.0747	DOWN	0.356127
2965	HNRNPM	isoform 2 of heterogeneous nuclear ribonucleoprotein m	P52272-2	0.178998	0.15216	-1.17638	DOWN	0.356275
3179	SUPT4H1	transcription elongation factor spt4	P63272	0.183637	0.149696	-1.22673	DOWN	0.356307
3793	UBR4	isoform 3 of e3 ubiquitin-protein ligase ubr4	Q5T4S7-3	0.168302	0.162119	-1.03814	DOWN	0.356385
1692	SLC16A3	monocarboxylate transporter 4	O15427	0.16012	0.177809	1.11047	UP	0.356446
5263	UBQLN1	ubiquilin-1	Q9UMX0	0.150067	0.172823	1.15163	UP	0.35646
2960	PRELP	prolargin	P51888	0.152574	0.177577	1.16387	UP	0.356667
2916	GATM	isoform 2 of glycine amidinotransferase, mitochondrial	P50440-2	0.17374	0.152491	-1.13935	DOWN	0.35687
4379	GGH	gamma-glutamyl hydrolase	Q92820	0.174986	0.155794	-1.12319	DOWN	0.356977
4270	HM13	isoform 5 of minor histocompatibility antigen h13	Q8TCT9-5	0.17977	0.156811	-1.14642	DOWN	0.357003
4433	APH1A	isoform 2 of gamma-secretase subunit aph-1a	Q96BI3-2	0.178867	0.154466	-1.15797	DOWN	0.357455
164	NUDT13	nucleoside diphosphate-linked moiety x motif 13	A0A087X1G4	0.180508	0.152825	-1.18114	DOWN	0.357563
4096	P3H3	isoform 2 of prolyl 3-hydroxylase 3	Q8IVL6-2	0.183827	0.142264	-1.29215	DOWN	0.357753
3401	MTAP	isoform 5 of s-methyl-5'-thioadenosine phosphorylase	Q13126-5	0.174092	0.155358	-1.12058	DOWN	0.357908
5234	RCOR1	rest corepressor 1	Q9UKL0	0.160479	0.169607	1.05688	UP	0.357999
3239	MPP1	55 kda erythrocyte membrane protein	Q00013	0.159654	0.168909	1.05797	UP	0.358826
2814	PPIC	peptidyl-prolyl cis-trans isomerase c	P45877	0.153666	0.179668	1.16921	UP	0.359021
4891	GRPEL1	grpe protein homolog 1, mitochondrial	Q9HAV7	0.169498	0.15704	-1.07933	DOWN	0.359136
2398	PECAM1	isoform delta13 of platelet endothelial cell adhesion molecule	P16284-3	0.186034	0.147307	-1.2629	DOWN	0.359302
2201	ITGA2B	integrin alpha-iib	P08514	0.171618	0.157326	-1.09084	DOWN	0.359465
2785	TMPO	lamina-associated polypeptide 2, isoforms beta/gamma	P42167	0.167876	0.154477	-1.08674	DOWN	0.359527
2591	PON1	serum paraoxonase/arylesterase 1	P27169	0.172887	0.159068	-1.08688	DOWN	0.359786
1068	SEC23A	protein transport protein sec23a	F5H365	0.164299	0.167941	1.02217	UP	0.359954
3645	ATP6AP1	v-type proton atpase subunit s1	Q15904	0.159714	0.171976	1.07677	UP	0.36002
2718	PPM1A	protein phosphatase 1a	P35813	0.176521	0.154777	-1.14049	DOWN	0.360534
810	OCIAD2	ocia domain-containing protein 2	D6RD77	0.137701	0.195632	1.4207	UP	0.360543
3130	TMSB4X	thymosin beta-4	P62328	0.177754	0.155584	-1.1425	DOWN	0.360608
1326	COG8	conserved oligomeric golgi complex subunit 8 (fragment)	H3BSH5	0.184336	0.148997	-1.23718	DOWN	0.36096
4937	ISYNA1	isoform 2 of inositol-3-phosphate synthase 1	Q9NPH2-2	0.170324	0.161274	-1.05612	DOWN	0.361438
2238	TACSTD2	tumor-associated calcium signal transducer 2	P09758	0.181134	0.155935	-1.1616	DOWN	0.36235
4424	TTC17	tetratricopeptide repeat protein 17	Q96AE7	0.164133	0.169896	1.03511	UP	0.362526
5223	DBNL	drebrin-like protein	Q9UJU6	0.185867	0.147467	-1.2604	DOWN	0.362556
3819	RIF1	isoform 2 of telomere-associated protein rif1	Q5UIP0-2	0.151566	0.181768	1.19927	UP	0.362867
1146	IGF2BP2	insulin-like growth factor 2 mrna-binding protein 2	F8W930	0.158382	0.17233	1.08807	UP	0.363114
3834	ZCCHC6	isoform 6 of terminal uridylyltransferase 7	Q5VYS8-6	0.182374	0.151373	-1.2048	DOWN	0.363317
2549	EEF1B2	elongation factor 1-beta	P24534	0.173232	0.159892	-1.08343	DOWN	0.363396
1402	TMEM256-PLSCR3	phospholipid scramblase	I3L3X5	0.176841	0.15015	-1.17777	DOWN	0.363933
2456	POLR2C	dna-directed rna polymerase ii subunit rpb3	P19387	0.170757	0.157221	-1.08609	DOWN	0.364034
3174	DYNLT1	dynein light chain tctex-type 1	Q5VTU3	0.172239	0.161094	-1.06918	DOWN	0.364674
3700	HSDL1	inactive hydroxysteroid dehydrogenase-like protein 1	Q3SXM5	0.175172	0.158161	-1.10755	DOWN	0.36494
1273	CKAP5	cytoskeleton-associated protein 5 (fragment)	H0YEK7	0.188096	0.145237	-1.29509	DOWN	0.365194
4867	PTGES2	prostaglandin e synthase 2	Q9H7Z7	0.173557	0.160992	-1.07804	DOWN	0.365223
4474	CPNE2	copine-2	Q96FN4	0.163462	0.176235	1.07815	UP	0.365262
4817	MTIF3	translation initiation factor if-3, mitochondrial	Q9H2K0	0.146347	0.186986	1.27769	UP	0.36537
755	FGG	fibrinogen gamma chain (fragment)	C9JPQ9	0.144622	0.187981	1.29981	UP	0.365596
3743	EMC4	er membrane protein complex subunit 4	Q5J8M3	0.17165	0.159897	-1.0735	DOWN	0.365764
1201	TIMM8B	mitochondrial import inner membrane translocase subunit tim8 b	G3XAN8	0.198367	0.134966	-1.46976	DOWN	0.36582
1632	APOL1	isoform 3 of apolipoprotein l1	O14791-3	0.181068	0.145865	-1.24134	DOWN	0.36665
3114	RPS15A	40s ribosomal protein s15a	P62244	0.172757	0.155803	-1.10882	DOWN	0.366653
4727	HINT2	histidine triad nucleotide-binding protein 2, mitochondrial	Q9BX68	0.169753	0.159709	-1.06289	DOWN	0.366776
4687	HGH1	protein hgh1 homolog	Q9BTY7	0.152208	0.181125	1.18999	UP	0.367298
3902	PDXDC1	isoform 4 of pyridoxal-dependent decarboxylase domain-containing protein 1	Q6P996-4	0.174025	0.15876	-1.09615	DOWN	0.367358
1827	TSC22D2	isoform 2 of tsc22 domain family protein 2	O75157-2	0.173802	0.159531	-1.08945	DOWN	0.367509
2162	CENPB	major centromere autoantigen b	P07199	0.177915	0.158237	-1.12436	DOWN	0.36773
4426	ESAM	endothelial cell-selective adhesion molecule	Q96AP7	0.174114	0.15313	-1.13703	DOWN	0.36801
2397	GLB1	isoform 3 of beta-galactosidase	P16278-3	0.176155	0.159477	-1.10458	DOWN	0.36808
2216	GNAI3	guanine nucleotide-binding protein g(k) subunit alpha	P08754	0.173381	0.163949	-1.05753	DOWN	0.36813
2153	ENO1	alpha-enolase	P06733	0.158333	0.174678	1.10323	UP	0.368254
5084	MOCS1	isoform 7 of molybdenum cofactor biosynthesis protein 1	Q9NZB8-7	0.182705	0.154159	-1.18517	DOWN	0.368396
759	PCCB	propionyl-coa carboxylase beta chain, mitochondrial	E7ETT1	0.171694	0.161027	-1.06624	DOWN	0.368825
3603	TMED2	transmembrane emp24 domain-containing protein 2	Q15363	0.168302	0.159269	-1.05672	DOWN	0.368893
2818	CBX5	chromobox protein homolog 5	P45973	0.173192	0.159582	-1.08529	DOWN	0.369231
4362	PXDN	peroxidasin homolog	Q92626	0.173634	0.156489	-1.10956	DOWN	0.369294
2068	C1QC	complement c1q subcomponent subunit c	P02747	0.157145	0.174747	1.11201	UP	0.369533
5250	WWC3	isoform 2 of protein wwc3	Q9ULE0-2	0.15557	0.177763	1.14265	UP	0.369673
147	ZNF445	zinc finger protein 445	A0A087X0J9	0.157747	0.175587	1.11309	UP	0.369951
4945	RIC8A	isoform 4 of synembryn-a	Q9NPQ8-4	0.150201	0.183133	1.21925	UP	0.370487
2243	ALDOC	fructose-bisphosphate aldolase c	P09972	0.157449	0.175653	1.11562	UP	0.37054
221	SNRPC	u1 small nuclear ribonucleoprotein c	A0A0A0MRR7	0.174362	0.161411	-1.08024	DOWN	0.370657
327	GIT1	arf gtpase-activating protein git1	J3QRU8	0.170685	0.16022	-1.06531	DOWN	0.371104
3403	PPFIA1	isoform 2 of liprin-alpha-1	Q13136-2	0.171794	0.158574	-1.08337	DOWN	0.371159
4073	ZNF573	zinc finger protein 573	Q86YE8	0.177116	0.154718	-1.14477	DOWN	0.371188
3895	EDC4	enhancer of mrna-decapping protein 4	Q6P2E9	0.159666	0.167534	1.04928	UP	0.371215
4768	KRT23	keratin, type i cytoskeletal 23	Q9C075	0.17934	0.149299	-1.20121	DOWN	0.371263
1346	GCA	grancalcin (fragment)	H7C2Z6	0.172933	0.153258	-1.12838	DOWN	0.37143
419	TXNRD2	thioredoxin reductase 2, mitochondrial	A0A182DWF2	0.17614	0.162457	-1.08423	DOWN	0.371475
2291	TOP2A	dna topoisomerase 2-alpha	P11388	0.154519	0.178815	1.15724	UP	0.371817
1337	LRRC57	leucine-rich repeat-containing protein 57 (fragment)	H3BSW0	0.172352	0.161734	-1.06565	DOWN	0.371991
4966	NANS	sialic acid synthase	Q9NR45	0.161662	0.172312	1.06588	UP	0.37268
2766	MDH1	malate dehydrogenase, cytoplasmic	P40925	0.169869	0.160256	-1.05998	DOWN	0.372866
3796	BEND3	ben domain-containing protein 3	Q5T5X7	0.119777	0.213557	1.78296	UP	0.373017
4502	TMEM41A	transmembrane protein 41a	Q96HV5	0.176669	0.156664	-1.12769	DOWN	0.373077
181	MCC	colorectal mutant cancer protein	A0A096LNU0	0.159819	0.17451	1.09192	UP	0.373239
2611	ACADL	long-chain specific acyl-coa dehydrogenase, mitochondrial	P28330	0.17395	0.159383	-1.09139	DOWN	0.373465
4982	C1GALT1	isoform 2 of glycoprotein-n-acetylgalactosamine 3-beta-galactosyltransferase 1	Q9NS00-2	0.183928	0.149405	-1.23107	DOWN	0.373697
1369	APOO	micos complex subunit (fragment)	H7C1U8	0.174143	0.153742	-1.1327	DOWN	0.373758
4484	FAM89A	protein fam89a	Q96GI7	0.191043	0.14229	-1.34263	DOWN	0.37393
5020	ARL8B	adp-ribosylation factor-like protein 8b	Q9NVJ2	0.158009	0.17362	1.09879	UP	0.374187
5396	HYOU1	hypoxia up-regulated protein 1	Q9Y4L1	0.173363	0.156235	-1.10962	DOWN	0.374851
4845	GLIPR2	golgi-associated plant pathogenesis-related protein 1	Q9H4G4	0.182484	0.161355	-1.13095	DOWN	0.37492
1073	GRIP1	glutamate receptor-interacting protein 1 (fragment)	F5H4N6	0.172759	0.161151	-1.07203	DOWN	0.37504
2962	NDUFA8	nadh dehydrogenase [ubiquinone] 1 alpha subcomplex subunit 8	P51970	0.177539	0.15566	-1.14056	DOWN	0.375459
2909	IDH3A	isoform 2 of isocitrate dehydrogenase [nad] subunit alpha, mitochondrial	P50213-2	0.151629	0.181704	1.19835	UP	0.375483
4714	TIMM21	mitochondrial import inner membrane translocase subunit tim21	Q9BVV7	0.177282	0.156051	-1.13605	DOWN	0.375611
5206	MED13	mediator of rna polymerase ii transcription subunit 13	Q9UHV7	0.194418	0.138915	-1.39955	DOWN	0.375977
5436	GPC6	glypican-6	Q9Y625	0.153991	0.179342	1.16462	UP	0.376215
3763	SLC27A3	long-chain fatty acid transport protein 3	X6R3N0	0.179518	0.153756	-1.16755	DOWN	0.376298
4729	PLVAP	plasmalemma vesicle-associated protein	Q9BX97	0.171084	0.158587	-1.0788	DOWN	0.377488
4775	DNAH6	dynein heavy chain 6, axonemal	Q9C0G6	0.173695	0.159639	-1.08805	DOWN	0.377609
254	DDR1	epithelial discoidin domain-containing receptor 1 (fragment)	A2ABM8	0.184132	0.146256	-1.25897	DOWN	0.377631
4107	FAM114A1	isoform 2 of protein noxp20	Q8IWE2-2	0.18862	0.144713	-1.30341	DOWN	0.377816
1060	ARHGAP45	protein arhgap45	F5H1R4	0.162589	0.177694	1.0929	UP	0.377927
5414	CD2AP	cd2-associated protein	Q9Y5K6	0.173995	0.159082	-1.09374	DOWN	0.377932
4783	PEG3	isoform 2 of paternally-expressed gene 3 protein	Q9GZU2-2	0.173561	0.163782	-1.05971	DOWN	0.37798
4091	HID1	isoform 3 of protein hid1	Q8IV36-3	0.173031	0.156792	-1.10357	DOWN	0.378088
420	SELENOP	protein selenop (fragment)	A0A182DWH7	0.144222	0.189111	1.31125	UP	0.378589
2977	MRPL12	39s ribosomal protein l12, mitochondrial	P52815	0.185136	0.148198	-1.24925	DOWN	0.379068
2256	RRAS	ras-related protein r-ras	P10301	0.171835	0.159279	-1.07883	DOWN	0.379075
4710	TMED9	transmembrane emp24 domain-containing protein 9	Q9BVK6	0.167695	0.15909	-1.05409	DOWN	0.379461
4730	OSBPL11	oxysterol-binding protein-related protein 11	Q9BXB4	0.153589	0.179744	1.1703	UP	0.379613
2930	FXR2	fragile x mental retardation syndrome-related protein 2	P51116	0.157077	0.16745	1.06604	UP	0.379753
4363	PIGK	gpi-anchor transamidase	Q92643	0.171791	0.159743	-1.07542	DOWN	0.379757
1843	TULP3	isoform 3 of tubby-related protein 3	O75386-3	0.194798	0.138535	-1.40612	DOWN	0.380131
1945	TRIM16	tripartite motif-containing protein 16	O95361	0.179583	0.15375	-1.16802	DOWN	0.380149
4925	CD209	isoform 6 of cd209 antigen	Q9NNX6-6	0.183493	0.158679	-1.15638	DOWN	0.380154
2036	GH2	isoform 3 of growth hormone variant	P01242-3	0.182132	0.155677	-1.16994	DOWN	0.380412
2801	PAFAH1B1	platelet-activating factor acetylhydrolase ib subunit alpha	P43034	0.168029	0.15871	-1.05872	DOWN	0.380455
5456	EPN1	isoform 3 of epsin-1	Q9Y6I3-3	0.167154	0.159548	-1.04768	DOWN	0.380512
1779	MAN1A2	mannosyl-oligosaccharide 1,2-alpha-mannosidase ib	O60476	0.157446	0.174493	1.10828	UP	0.380784
5443	ARL5A	isoform 2 of adp-ribosylation factor-like protein 5a	Q9Y689-2	0.156063	0.179923	1.15289	UP	0.381345
2592	MAOB	amine oxidase [flavin-containing] b	P27338	0.152127	0.176801	1.16219	UP	0.381356
1536	PLAUR	urokinase plasminogen activator surface receptor (fragment)	M0R2E9	0.150112	0.183221	1.22056	UP	0.381478
277	ZFP91-CNTF	hcg2042749, isoform cra_d	A0A0A6YYC7	0.180078	0.153255	-1.17502	DOWN	0.381545
400	SCYL2	scy1-like protein 2	A0A0U1RQQ9	0.174832	0.155932	-1.12121	DOWN	0.381705
3463	PKD2	isoform 2 of polycystin-2	Q13563-2	0.154099	0.179234	1.16311	UP	0.381734
1414	PSMD9	26s proteasome non-atpase regulatory subunit 9	J3KN29	0.169057	0.158084	-1.06941	DOWN	0.382216
2637	PRDX3	isoform 2 of thioredoxin-dependent peroxide reductase, mitochondrial	P30048-2	0.173289	0.159518	-1.08633	DOWN	0.382997
4111	UBR1	e3 ubiquitin-protein ligase ubr1	Q8IWV7	0.17836	0.162039	-1.10072	DOWN	0.38321
1142	ADGRG3	adhesion g protein-coupled receptor g3	H3BRU4	0.134213	0.199121	1.48362	UP	0.383706
2306	COL6A2	isoform 2c2a of collagen alpha-2(vi) chain	P12110-2	0.134371	0.198963	1.4807	UP	0.384
2982	BLVRA	biliverdin reductase a	P53004	0.177692	0.155641	-1.14168	DOWN	0.384252
5355	TMED7	transmembrane emp24 domain-containing protein 7	Q9Y3B3	0.173962	0.162318	-1.07174	DOWN	0.384321
49	PCDH15	protocadherin-15	B7ZBT8	0.177714	0.15562	-1.14198	DOWN	0.384706
2556	POLR2A	dna-directed rna polymerase ii subunit rpb1	P24928	0.167643	0.159771	-1.04927	DOWN	0.385083
3790	ABCC10	isoform 2 of multidrug resistance-associated protein 7	Q5T3U5-2	0.151981	0.181353	1.19326	UP	0.38544
3694	LRRFIP1	isoform 3 of leucine-rich repeat flightless-interacting protein 1	Q32MZ4-3	0.161768	0.169862	1.05004	UP	0.385445
3125	LSM3	u6 snrna-associated sm-like protein lsm3	P62310	0.159739	0.182235	1.14083	UP	0.385472
1345	GABARAP	gamma-aminobutyric acid receptor-associated protein	I3L3J4	0.175356	0.157977	-1.11001	DOWN	0.385478
891	CLEC1A	c-type lectin domain family 1 member a	E7ESV9	0.17879	0.154544	-1.15689	DOWN	0.38608
5111	TOMM7	mitochondrial import receptor subunit tom7 homolog	Q9P0U1	0.175988	0.156304	-1.12594	DOWN	0.386116
4436	COA7	cytochrome c oxidase assembly factor 7	Q96BR5	0.176888	0.156446	-1.13067	DOWN	0.386586
3186	EEF1A1P5	putative elongation factor 1-alpha-like 3	Q5VTE0	0.170407	0.159717	-1.06693	DOWN	0.38668
5149	COPG2	coatomer subunit gamma-2	Q9UBF2	0.175952	0.164358	-1.07054	DOWN	0.386714
4939	BRD7	bromodomain-containing protein 7	Q9NPI1	0.185059	0.148274	-1.24809	DOWN	0.386801
4209	RDH13	retinol dehydrogenase 13	Q8NBN7	0.158083	0.176202	1.11462	UP	0.386964
2112	ATP1B1	isoform 2 of sodium/potassium-transporting atpase subunit beta-1	P05026-2	0.172066	0.162035	-1.06191	DOWN	0.387234
828	C1orf198	uncharacterized protein c1orf198	E5RFY9	0.155743	0.17759	1.14027	UP	0.387658
3853	ARHGAP17	rho gtpase-activating protein 17	Q68EM7	0.173515	0.157402	-1.10237	DOWN	0.387686
3435	PPIL2	peptidyl-prolyl cis-trans isomerase-like 2	Q13356	0.170193	0.155107	-1.09727	DOWN	0.387927
2012	PGK1	phosphoglycerate kinase 1	P00558	0.159261	0.171709	1.07817	UP	0.38904
2143	INSR	isoform short of insulin receptor	P06213-2	0.157377	0.169152	1.07483	UP	0.389058
1767	SSSCA1	sjoegren syndrome/scleroderma autoantigen 1	O60232	0.155866	0.177467	1.13859	UP	0.389544
4545	TMEM68	transmembrane protein 68	Q96MH6	0.17528	0.158691	-1.10454	DOWN	0.38995
4623	MIPEP	mitochondrial intermediate peptidase	Q99797	0.157641	0.175692	1.11451	UP	0.390005
3456	PRPF4B	serine/threonine-protein kinase prp4 homolog	Q13523	0.167852	0.160325	-1.04695	DOWN	0.390131
711	ZC3HAV1	zinc finger ccch-type antiviral protein 1	C9J6P4	0.176691	0.163641	-1.07975	DOWN	0.390142
538	SNRPG	small nuclear ribonucleoprotein g	P62308	0.175162	0.161642	-1.08364	DOWN	0.390228
890	MRPL22	39s ribosomal protein l22, mitochondrial	E7ESL0	0.178479	0.153261	-1.16454	DOWN	0.390321
5175	VTI1B	vesicle transport through interaction with t-snares homolog 1b	Q9UEU0	0.175637	0.157516	-1.11504	DOWN	0.390596
5217	LNPEP	leucyl-cystinyl aminopeptidase	Q9UIQ6	0.169961	0.158601	-1.07163	DOWN	0.390736
5161	CTSZ	cathepsin z	Q9UBR2	0.183091	0.150242	-1.21864	DOWN	0.390868
3249	REEP5	receptor expression-enhancing protein 5	Q00765	0.160565	0.177598	1.10608	UP	0.390886
53	ERGIC2	endoplasmic reticulum-golgi intermediate compartment protein 2 (fragment)	F8W0R1	0.1723	0.164203	-1.04931	DOWN	0.39104
748	MCRIP1	mapk-regulated corepressor-interacting protein 1	I3L2L5	0.155273	0.17806	1.14676	UP	0.391112
770	SRPK2	srsf protein kinase 2 (fragment)	C9JWF7	0.189003	0.14433	-1.30952	DOWN	0.391292
3068	DSTN	destrin	P60981	0.156798	0.170499	1.08738	UP	0.391639
3346	DMPK	isoform 8 of myotonin-protein kinase	Q09013-2	0.144999	0.188335	1.29887	UP	0.391951
2091	FUCA1	tissue alpha-l-fucosidase	P04066	0.15879	0.176189	1.10957	UP	0.39197
509	PTBP1	polypyrimidine tract binding protein 1, isoform cra_b	A6NLN1	0.168819	0.161369	-1.04617	DOWN	0.392391
2261	TXN	thioredoxin	P10599	0.158144	0.171571	1.0849	UP	0.392783
5281	BSN	protein bassoon	Q9UPA5	0.156396	0.176937	1.13134	UP	0.392852
228	IGHG1	ig gamma-1 chain c region (fragment)	A0A0A0MS08	0.156019	0.175305	1.12361	UP	0.39293
2996	SEC24C	protein transport protein sec24c	P53992	0.168588	0.158762	-1.06189	DOWN	0.393058
588	INTS6	integrator complex subunit 6	B3KQH5	0.172344	0.160989	-1.07053	DOWN	0.393143
1501	SPINT2	kunitz-type protease inhibitor 2	K7EM91	0.158108	0.170048	1.07552	UP	0.393615
4456	MRPL38	39s ribosomal protein l38, mitochondrial	Q96DV4	0.174991	0.156812	-1.11593	DOWN	0.39369
283	IGHV3-72	immunoglobulin heavy variable 3-72	A0A0B4J1Y9	0.161319	0.172014	1.0663	UP	0.394177
840	SARAF	store-operated calcium entry-associated regulatory factor (fragment)	E5RHW0	0.176562	0.156771	-1.12624	DOWN	0.39451
2951	ARSD	isoform 3 of arylsulfatase d	P51689-3	0.159879	0.170999	1.06955	UP	0.394734
3616	SEC23B	protein transport protein sec23b	Q15437	0.170589	0.160069	-1.06572	DOWN	0.394982
2473	BTF3	isoform 2 of transcription factor btf3	P20290-2	0.174632	0.157738	-1.1071	DOWN	0.394982
272	C14orf2	6.8 kda mitochondrial proteolipid	A0A0A0MTQ5	0.173303	0.157641	-1.09936	DOWN	0.394983
2989	COPB1	coatomer subunit beta	P53618	0.170908	0.159451	-1.07185	DOWN	0.395335
1011	ATP5L	atp synthase subunit g, mitochondrial	E9PN17	0.171088	0.160019	-1.06917	DOWN	0.395438
4938	IL1RAP	interleukin-1 receptor accessory protein	Q9NPH3	0.160429	0.171379	1.06826	UP	0.395456
4442	CTHRC1	collagen triple helix repeat-containing protein 1	Q96CG8	0.158854	0.17116	1.07747	UP	0.39558
1131	AK2	adenylate kinase 2, mitochondrial	F8W1A4	0.174149	0.16112	-1.08086	DOWN	0.395631
964	SDC1	syndecan-1	E9PHH3	0.15035	0.182983	1.21704	UP	0.395708
2609	TMOD1	tropomodulin-1	P28289	0.157537	0.175796	1.1159	UP	0.39571
4408	MAL2	protein mal2	Q969L2	0.176217	0.157116	-1.12158	DOWN	0.395738
4635	VRK1	serine/threonine-protein kinase vrk1	Q99986	0.172342	0.162592	-1.05997	DOWN	0.396017
2564	DNAJB1	dnaj homolog subfamily b member 1	P25685	0.172813	0.162111	-1.06601	DOWN	0.396096
3722	TIGD2	tigger transposable element-derived protein 2	Q4W5G0	0.176331	0.157002	-1.12311	DOWN	0.396292
1567	NDUFS8	nadh dehydrogenase [ubiquinone] iron-sulfur protein 8, mitochondrial	O00217	0.170061	0.159337	-1.06731	DOWN	0.396308
2255	GAA	lysosomal alpha-glucosidase	P10253	0.157773	0.177264	1.12354	UP	0.396454
1117	ARFGAP1	adp-ribosylation factor gtpase-activating protein 1 (fragment)	F8W1U7	0.170937	0.155682	-1.09799	DOWN	0.396503
443	UROD	uroporphyrinogen decarboxylase (fragment)	H0Y5R6	0.178868	0.154466	-1.15798	DOWN	0.396635
3991	EFL1	isoform 2 of elongation factor-like gtpase 1	Q7Z2Z2-2	0.147696	0.185638	1.25689	UP	0.396769
4287	TBCK	isoform 3 of tbc domain-containing protein kinase-like protein	Q8TEA7-3	0.163484	0.175424	1.07304	UP	0.396935
5119	DNAH2	isoform 2 of dynein heavy chain 2, axonemal	Q9P225-2	0.1568	0.176533	1.12584	UP	0.397193
2326	LAMP2	isoform lamp-2b of lysosome-associated membrane glycoprotein 2	P13473-2	0.176575	0.161763	-1.09157	DOWN	0.398024
2297	CYP19A1	aromatase	P11511	0.175712	0.155211	-1.13208	DOWN	0.398185
4467	MVB12A	multivesicular body subunit 12a	Q96EY5	0.181953	0.15138	-1.20196	DOWN	0.398257
3286	TNFAIP2	tumor necrosis factor alpha-induced protein 2	Q03169	0.158951	0.170733	1.07412	UP	0.398341
1389	FYTTD1	uap56-interacting factor (fragment)	H9KVC1	0.158337	0.174996	1.10521	UP	0.39843
2526	TUBG1	tubulin gamma-1 chain	P23258	0.171268	0.155628	-1.10049	DOWN	0.398664
2572	ITGA3	integrin alpha-3	P26006	0.175167	0.165115	-1.06088	DOWN	0.398681
3149	RPS28	40s ribosomal protein s28	P62857	0.181056	0.159838	-1.13274	DOWN	0.399132
5784	HSPE1-MOB4	protein hspe1-mob4	S4R3N1	0.169701	0.155998	-1.08784	DOWN	0.399317
4803	ANAPC1	anaphase-promoting complex subunit 1	Q9H1A4	0.177159	0.156174	-1.13437	DOWN	0.399449
4878	PSTPIP2	isoform 2 of proline-serine-threonine phosphatase-interacting protein 2	Q9H939-2	0.182157	0.151177	-1.20492	DOWN	0.399724
3774	HP1BP3	heterochromatin protein 1-binding protein 3	Q5SSJ5	0.17297	0.160811	-1.07561	DOWN	0.399757
2409	FAH	isoform 2 of fumarylacetoacetase	P16930-2	0.188589	0.144745	-1.3029	DOWN	0.400027
4824	PNN	pinin	Q9H307	0.16844	0.160354	-1.05042	DOWN	0.400138
4515	THOC3	isoform 2 of tho complex subunit 3	Q96J01-2	0.160237	0.173097	1.08025	UP	0.400303
467	ANKRD18B	ankyrin repeat domain-containing protein 18b	A2A2Z9	0.177579	0.152997	-1.16067	DOWN	0.400975
1786	CDC40	pre-mrna-processing factor 17	O60508	0.166417	0.151816	-1.09618	DOWN	0.401824
5242	AGO2	isoform 2 of protein argonaute-2	Q9UKV8-2	0.170716	0.16075	-1.06199	DOWN	0.401883
3438	MRPL49	39s ribosomal protein l49, mitochondrial	Q13405	0.158404	0.176952	1.11709	UP	0.402048
906	AGAP1	arf-gap with gtpase, ank repeat and ph domain-containing protein 1	E7EUN2	0.17217	0.161164	-1.06829	DOWN	0.402228
227	IGKV3D-11	immunoglobulin kappa variable 3d-11	A0A0A0MRZ8	0.155214	0.17812	1.14758	UP	0.402477
3432	PABPC4	isoform 3 of polyadenylate-binding protein 4	Q13310-3	0.176795	0.152505	-1.15927	DOWN	0.40255
1308	CNEP1R1	nuclear envelope phosphatase-regulatory subunit 1 (fragment)	H3BMF1	0.171267	0.162066	-1.05677	DOWN	0.402566
2270	HSPD1	60 kda heat shock protein, mitochondrial	P10809	0.17243	0.159809	-1.07898	DOWN	0.402645
2653	SLC7A1	high affinity cationic amino acid transporter 1	P30825	0.160824	0.17251	1.07267	UP	0.40286
2969	ARHGDIA	rho gdp-dissociation inhibitor 1	P52565	0.163365	0.174216	1.06643	UP	0.403224
992	TAF6L	taf6-like rna polymerase ii p300/cbp-associated factor-associated factor 65 kda subunit 6l (fragment)	E9PLV8	0.131652	0.201682	1.53193	UP	0.403243
3451	NFATC2	isoform 5 of nuclear factor of activated t-cells, cytoplasmic 2	Q13469-5	0.160192	0.173142	1.08084	UP	0.403387
5109	H2AFY2	core histone macro-h2a.2	Q9P0M6	0.177142	0.156192	-1.13413	DOWN	0.403393
3038	ATP5EP2	atp synthase subunit epsilon-like protein, mitochondrial	Q5VTU8	0.169529	0.153936	-1.10129	DOWN	0.403497
765	RREB1	ras-responsive element-binding protein 1 (fragment)	C9JU34	0.146689	0.186644	1.27238	UP	0.403677
1509	RNMT	mrna cap guanine-n7 methyltransferase	K7EP06	0.175934	0.161056	-1.09238	DOWN	0.403739
2389	NQO2	ribosyldihydronicotinamide dehydrogenase [quinone]	Q5TD07	0.14238	0.190953	1.34115	UP	0.40398
3589	PLEC	isoform 3 of plectin	Q15149-3	0.172832	0.15643	-1.10486	DOWN	0.405032
3549	GANAB	isoform 2 of neutral alpha-glucosidase ab	Q14697-2	0.158988	0.171203	1.07683	UP	0.405053
1372	CTDSP1	carboxy-terminal domain rna polymerase ii polypeptide a small phosphatase 1 (fragment)	H7C270	0.157571	0.175762	1.11544	UP	0.405144
2705	FBN2	fibrillin-2	P35556	0.160106	0.170724	1.06632	UP	0.405328
3013	NAPA	alpha-soluble nsf attachment protein	P54920	0.168832	0.160295	-1.05325	DOWN	0.405428
1986	TSPAN13	tetraspanin-13	O95857	0.175741	0.157592	-1.11516	DOWN	0.40558
4882	ERVMER34-1	endogenous retrovirus group mer34 member 1 env polyprotein	Q9H9K5	0.15742	0.175914	1.11748	UP	0.405951
1587	AGRN	isoform 6 of agrin	O00468-6	0.168986	0.162202	-1.04182	DOWN	0.40614
1078		uncharacterized protein	F5H5P2	0.170342	0.160063	-1.06421	DOWN	0.407057
3244	CDK5	isoform 2 of cyclin-dependent-like kinase 5	Q00535-2	0.178292	0.155041	-1.14997	DOWN	0.407265
1678	ACOX3	peroxisomal acyl-coenzyme a oxidase 3	O15254	0.171216	0.157831	-1.08481	DOWN	0.407396
1487	H3F3B	histone h3 (fragment)	K7EK07	0.17032	0.15994	-1.0649	DOWN	0.407396
2627	SERPINA4	kallistatin	P29622	0.154664	0.171629	1.10969	UP	0.407522
2866	IDH2	isocitrate dehydrogenase [nadp], mitochondrial	P48735	0.174749	0.158237	-1.10435	DOWN	0.40768
4808	NUCKS1	isoform 2 of nuclear ubiquitous casein and cyclin-dependent kinase substrate 1	Q9H1E3-2	0.177016	0.156318	-1.13241	DOWN	0.408317
3950	SYDE1	isoform 2 of rho gtpase-activating protein syde1	Q6ZW31-2	0.155191	0.177156	1.14154	UP	0.408322
5210	ATP6V1H	isoform 2 of v-type proton atpase subunit h	Q9UI12-2	0.174965	0.162898	-1.07408	DOWN	0.409087
4606	PIK3R4	phosphoinositide 3-kinase regulatory subunit 4	Q99570	0.148352	0.184981	1.24691	UP	0.409173
76	SELENOT	selenoprotein t	A0A087WVA1	0.160043	0.178591	1.11589	UP	0.409634
760	BTN3A3	butyrophilin subfamily 3 member a3 (fragment)	C9JQT8	0.183112	0.150221	-1.21895	DOWN	0.409787
660	RAPGEF6	rap guanine nucleotide exchange factor 6	D6RE77	0.151961	0.181372	1.19354	UP	0.409859
4191	ANKRD44	serine/threonine-protein phosphatase 6 regulatory ankyrin repeat subunit b	Q8N8A2	0.181038	0.1541	-1.17481	DOWN	0.410041
2430	GM2A	ganglioside gm2 activator	P17900	0.174949	0.158744	-1.10208	DOWN	0.410747
4596	CDC5L	cell division cycle 5-like protein	Q99459	0.168048	0.162446	-1.03449	DOWN	0.411054
1541	RPS5	40s ribosomal protein s5 (fragment)	M0R0F0	0.173815	0.158269	-1.09823	DOWN	0.411278
4138	ADGRF5	isoform 2 of adhesion g protein-coupled receptor f5	Q8IZF2-2	0.190338	0.142995	-1.33108	DOWN	0.411873
761	STK11IP	serine/threonine-protein kinase 11-interacting protein	C9JQV3	0.161391	0.172359	1.06796	UP	0.411883
4092	VRK3	isoform 3 of inactive serine/threonine-protein kinase vrk3	Q8IV63-3	0.179727	0.153606	-1.17005	DOWN	0.412055
278	LAMA3	hcg1811249, isoform cra_e	A0A0A6YYF2	0.159576	0.173757	1.08887	UP	0.412181
3380	TRIM26	tripartite motif-containing protein 26	Q12899	0.179396	0.153938	-1.16538	DOWN	0.412182
4877	SLC25A22	mitochondrial glutamate carrier 1	Q9H936	0.17346	0.150562	-1.15208	DOWN	0.41227
3866	ISM2	isoform 3 of isthmin-2	Q6H9L7-3	0.178467	0.154866	-1.1524	DOWN	0.412399
4959	PDLIM7	pdz and lim domain protein 7	Q9NR12	0.170719	0.155735	-1.09621	DOWN	0.412498
4782	SRR	serine racemase	Q9GZT4	0.176209	0.157125	-1.12146	DOWN	0.41269
670	PPIL3	peptidyl-prolyl cis-trans isomerase (fragment)	C9K058	0.1751	0.158234	-1.10659	DOWN	0.41277
1235	DOCK4	dedicator of cytokinesis protein 4 (fragment)	H0Y7H7	0.18614	0.147194	-1.26459	DOWN	0.412811
2289	LAMP1	lysosome-associated membrane glycoprotein 1	P11279	0.157342	0.173494	1.10266	UP	0.413203
191	HSD17B1	estradiol 17-beta-dehydrogenase 1	A0A0A0MQS7	0.175187	0.157839	-1.1099	DOWN	0.413209
476	SBNO1	isoform 4 of protein strawberry notch homolog 1	A3KN83-4	0.138711	0.194622	1.40307	UP	0.413347
4065	CHSY1	chondroitin sulfate synthase 1	Q86X52	0.157336	0.174616	1.10983	UP	0.413569
3571	EXOSC7	exosome complex component rrp42	Q15024	0.157716	0.175617	1.1135	UP	0.413862
4416	ERGIC1	isoform 2 of endoplasmic reticulum-golgi intermediate compartment protein 1	Q969X5-2	0.169296	0.160626	-1.05398	DOWN	0.4141
115	PCDHGC3	protocadherin gamma-c3	A0A087WYB5	0.135258	0.198076	1.46443	UP	0.414553
1688	HDAC3	histone deacetylase 3	O15379	0.155893	0.177441	1.13822	UP	0.4146
4275	DDX54	atp-dependent rna helicase ddx54	Q8TDD1	0.180006	0.160212	-1.12355	DOWN	0.41485
2147	GSN	isoform 2 of gelsolin	P06396-2	0.173969	0.159365	-1.09164	DOWN	0.414964
2625	LMOD1	isoform 2 of leiomodin-1	P29536-2	0.173552	0.158738	-1.09332	DOWN	0.415143
3930	FAT4	isoform 3 of protocadherin fat 4	Q6V0I7-3	0.181367	0.151967	-1.19346	DOWN	0.415151
1113	CD63	cd63 antigen	F8VV56	0.157853	0.169379	1.07302	UP	0.41518
4024	GLRX5	glutaredoxin-related protein 5, mitochondrial	Q86SX6	0.160445	0.173277	1.07998	UP	0.415239
4104	ITPRIP	inositol 1,4,5-trisphosphate receptor-interacting protein	Q8IWB1	0.174671	0.15728	-1.11057	DOWN	0.415647
864	PRPSAP2	phosphoribosyl pyrophosphate synthase-associated protein 2 (fragment)	E7EPA1	0.17834	0.154993	-1.15063	DOWN	0.415708
257	LIPA	lysosomal acid lipase/cholesteryl ester hydrolase	A0A0A0MT32	0.190235	0.143098	-1.3294	DOWN	0.415833
4748	MRPL13	39s ribosomal protein l13, mitochondrial	Q9BYD1	0.171329	0.16031	-1.06874	DOWN	0.415842
4266	C18orf32	upf0729 protein c18orf32	Q8TCD1	0.137698	0.195635	1.42075	UP	0.416003
656	GUCY1B3	guanylate cyclase 1, soluble, beta 3, isoform cra_c	B7Z685	0.166279	0.156613	-1.06172	DOWN	0.416299
183	SSPO	sco-spondin	A0A096LNW2	0.173213	0.161228	-1.07434	DOWN	0.416379
900	TCOF1	treacle protein (fragment)	J3KQ96	0.172562	0.160771	-1.07334	DOWN	0.416527
498	SMCHD1	structural maintenance of chromosomes flexible hinge domain-containing protein 1	A6NHR9	0.168288	0.15908	-1.05788	DOWN	0.416617
5122	KIAA1468	isoform 2 of lish domain and heat repeat-containing protein kiaa1468	Q9P260-2	0.169727	0.160835	-1.05528	DOWN	0.416827
4241	NUP37	nucleoporin nup37	Q8NFH4	0.16648	0.160109	-1.03979	DOWN	0.416965
1179	CCDC63	coiled-coil domain containing 63, isoform cra_b	G3V217	0.177368	0.155965	-1.13723	DOWN	0.417084
4446	CCDC124	coiled-coil domain-containing protein 124	Q96CT7	0.172381	0.162204	-1.06274	DOWN	0.41762
3863	PTRHD1	putative peptidyl-trna hydrolase ptrhd1	Q6GMV3	0.154996	0.178338	1.1506	UP	0.417893
108	MTSS1L	mtss1-like protein (fragment)	I3L2G4	0.136814	0.196519	1.43639	UP	0.418028
2441	VCL	isoform 1 of vinculin	P18206-2	0.170545	0.160875	-1.06011	DOWN	0.418077
4415	MUL1	mitochondrial ubiquitin ligase activator of nfkb 1	Q969V5	0.17549	0.157843	-1.1118	DOWN	0.418176
4082	ZDHHC13	palmitoyltransferase zdhhc13	Q8IUH4	0.155349	0.177984	1.14571	UP	0.418297
4231	ABCF1	isoform 2 of atp-binding cassette sub-family f member 1	Q8NE71-2	0.157498	0.169041	1.07329	UP	0.418324
1188	AHSA1	activator of 90 kda heat shock protein atpase homolog 1 (fragment)	G3V438	0.16087	0.153402	-1.04868	DOWN	0.418355
4106	MAP7D3	isoform 2 of map7 domain-containing protein 3	Q8IWC1-2	0.191563	0.14177	-1.35122	DOWN	0.418385
1654	SPTBN2	isoform 2 of spectrin beta chain, non-erythrocytic 2	O15020-2	0.156427	0.176906	1.13092	UP	0.418425
1868	NUP155	nuclear pore complex protein nup155	O75694	0.160135	0.167514	1.04608	UP	0.418504
2467	NFKB1	nuclear factor nf-kappa-b p105 subunit	P19838	0.172477	0.16086	-1.07222	DOWN	0.41888
4386	UPF1	isoform 2 of regulator of nonsense transcripts 1	Q92900-2	0.170122	0.159917	-1.06381	DOWN	0.41888
3327	SRSF4	serine/arginine-rich splicing factor 4	Q08170	0.173013	0.160185	-1.08008	DOWN	0.418936
159	NOMO1	nodal modulator 1	A0A0G2JN29	0.187459	0.145875	-1.28507	DOWN	0.419348
1095	RANBP1	ran-specific gtpase-activating protein	F6WQW2	0.176598	0.163134	-1.08253	DOWN	0.419377
3857	ATL3	atlastin-3	Q6DD88	0.168151	0.159135	-1.05666	DOWN	0.419409
1757	SLC37A4	glucose-6-phosphate exchanger slc37a4	U3KPU7	0.154335	0.178998	1.1598	UP	0.419758
47	GIMAP1-GIMAP5	protein gimap1-gimap5	A0A087WTJ2	0.171933	0.157262	-1.09329	DOWN	0.419997
5189	SUSD2	sushi domain-containing protein 2	Q9UGT4	0.173715	0.159618	-1.08832	DOWN	0.420141
1254	SEPSECS	o-phosphoseryl-trna(sec) selenium transferase (fragment)	H0Y9D2	0.189182	0.144152	-1.31238	DOWN	0.420194
2086	MT-ND5	nadh-ubiquinone oxidoreductase chain 5	P03915	0.185954	0.147379	-1.26174	DOWN	0.420441
4199	PDDC1	isoform 3 of parkinson disease 7 domain-containing protein 1	Q8NB37-3	0.152019	0.160791	1.05771	UP	0.420517
858	LONP2	lon protease homolog 2, peroxisomal (fragment)	H3BQ67	0.170614	0.16272	-1.04851	DOWN	0.420553
4912	TMEM8A	transmembrane protein 8a	Q9HCN3	0.171788	0.15939	-1.07779	DOWN	0.420558
2753	COL18A1	isoform 3 of collagen alpha-1(xviii) chain	P39060-2	0.15988	0.171534	1.07289	UP	0.420772
4862	WDR26	isoform 2 of wd repeat-containing protein 26	Q9H7D7-2	0.177533	0.163784	-1.08394	DOWN	0.420823
3721	PABPC1L	polyadenylate-binding protein 1-like	Q4VXU2	0.170024	0.156466	-1.08665	DOWN	0.420983
1513	YIF1B	protein yif1b	K7EPQ7	0.181576	0.151757	-1.19649	DOWN	0.420992
3460	CAMK2G	isoform 10 of calcium/calmodulin-dependent protein kinase type ii subunit gamma	Q13555-10	0.171242	0.162073	-1.05658	DOWN	0.421062
2032	NRAS	gtpase nras	P01111	0.17445	0.159219	-1.09566	DOWN	0.42162
4512	USMG5	up-regulated during skeletal muscle growth protein 5	Q96IX5	0.174677	0.160598	-1.08767	DOWN	0.421686
1836	VPS4B	vacuolar protein sorting-associated protein 4b	O75351	0.169077	0.155982	-1.08395	DOWN	0.422211
654	FGD4	fyve, rhogef and ph domain-containing protein 4	F8W1R0	0.160091	0.172567	1.07793	UP	0.422798
4819	RAB3GAP2	rab3 gtpase-activating protein non-catalytic subunit	Q9H2M9	0.172171	0.157863	-1.09064	DOWN	0.42315
3789	MPP7	maguk p55 subfamily member 7	Q5T2T1	0.171403	0.163019	-1.05143	DOWN	0.423259
581	CD58	cd58 antigen, (lymphocyte function-associated antigen 3), isoform cra_c	B1AMW1	0.153311	0.180023	1.17424	UP	0.423325
1109	NFYB	nuclear transcription factor y subunit beta (fragment)	F8VSL3	0.173654	0.159679	-1.08752	DOWN	0.423417
1262	INTS8	integrator complex subunit 8 (fragment)	H0YBS1	0.177599	0.155734	-1.1404	DOWN	0.423821
2051	HBE1	hemoglobin subunit epsilon	P02100	0.177467	0.155867	-1.13858	DOWN	0.423903
4900	TAF9B	transcription initiation factor tfiid subunit 9b	Q9HBM6	0.182133	0.1512	-1.20458	DOWN	0.423909
1187	LTBP2	latent-transforming growth factor beta-binding protein 2	G3V511	0.154593	0.178162	1.15246	UP	0.42413
1681	SPTLC1	serine palmitoyltransferase 1	O15269	0.171913	0.161081	-1.06725	DOWN	0.424281
1328	C16orf58	rus1 family protein c16orf58	H3BR29	0.172566	0.163968	-1.05244	DOWN	0.424339
3976	GET4	isoform 2 of golgi to er traffic protein 4 homolog	Q7L5D6-2	0.167211	0.149707	-1.11692	DOWN	0.424595
2708	MYH10	myosin-10	P35580	0.166294	0.15902	-1.04574	DOWN	0.425043
3741	COQ5	2-methoxy-6-polyprenyl-1,4-benzoquinol methylase, mitochondrial	Q5HYK3	0.174164	0.161868	-1.07597	DOWN	0.425189
4707	TMEM109	transmembrane protein 109	Q9BVC6	0.171166	0.161453	-1.06016	DOWN	0.425204
1024	CRYAB	alpha-crystallin b chain (fragment)	E9PR44	0.178126	0.147093	-1.21097	DOWN	0.426357
5377	DOPEY2	isoform 2 of protein dopey-2	Q9Y3R5-2	0.160414	0.172919	1.07795	UP	0.426377
3143	HIST1H4A	histone h4	P62805	0.169937	0.161637	-1.05135	DOWN	0.426663
3703	VMA21	vacuolar atpase assembly integral membrane protein vma21	Q3ZAQ7	0.152816	0.180517	1.18127	UP	0.427735
4178	WDTC1	isoform 5 of wd and tetratricopeptide repeats protein 1	Q8N5D0-5	0.186591	0.146742	-1.27156	DOWN	0.427878
4541	CARD19	isoform 2 of caspase recruitment domain-containing protein 19	Q96LW7-2	0.14939	0.183943	1.23129	UP	0.428788
1376	SMS	spermine synthase (fragment)	H7C2R7	0.181583	0.164745	-1.10221	DOWN	0.428946
4559	TRNT1	isoform 2 of cca trna nucleotidyltransferase 1, mitochondrial	Q96Q11-2	0.17855	0.154784	-1.15354	DOWN	0.429528
2711	ADD2	beta-adducin	P35612	0.17184	0.154059	-1.11542	DOWN	0.429899
5293	PA2G4	proliferation-associated protein 2g4	Q9UQ80	0.17068	0.162724	-1.04889	DOWN	0.429978
285		uncharacterized protein	E9PLD3	0.184979	0.148354	-1.24687	DOWN	0.430144
4319	SLC44A1	choline transporter-like protein 1	Q8WWI5	0.170799	0.162685	-1.04988	DOWN	0.430164
4184	RFLNB	refilin-b	Q8N5W9	0.181755	0.151578	-1.19908	DOWN	0.430335
5208	PFDN2	prefoldin subunit 2	Q9UHV9	0.170848	0.162186	-1.0534	DOWN	0.430393
3720	ATP13A4	isoform 4 of probable cation-transporting atpase 13a4	Q4VNC1-4	0.149257	0.184076	1.23328	UP	0.43087
2150	S100A9	protein s100-a9	P06702	0.154683	0.170022	1.09916	UP	0.430997
986	CFL1	cofilin-1	E9PK25	0.172976	0.159162	-1.08679	DOWN	0.431146
3418	SEMA3B	isoform 2 of semaphorin-3b	Q13214-2	0.173878	0.154184	-1.12773	DOWN	0.431168
3659	PSG3	pregnancy-specific beta-1-glycoprotein 3	Q16557	0.15812	0.17694	1.11902	UP	0.431196
532	TMEM147	transmembrane protein 147	A8MU21	0.173888	0.161904	-1.07402	DOWN	0.431215
1350	NKIRAS2	nf-kappa-b inhibitor-interacting ras-like protein 2 (fragment)	K7ERG2	0.177594	0.162932	-1.08999	DOWN	0.43126
251	ELMSAN1	elm2 and sant domain-containing protein 1 (fragment)	A0A0A0MSU2	0.171149	0.159338	-1.07413	DOWN	0.431453
4669	HDHD3	haloacid dehalogenase-like hydrolase domain-containing protein 3	Q9BSH5	0.176729	0.156605	-1.1285	DOWN	0.431537
380	PUF60	poly(u)-binding-splicing factor puf60 (fragment)	A0A0J9YYL3	0.170123	0.16347	-1.0407	DOWN	0.431672
1284	FERMT2	fermitin family homolog 2 (fragment)	H0YJ34	0.170164	0.161588	-1.05307	DOWN	0.432591
1992	ZBED1	zinc finger bed domain-containing protein 1	O96006	0.155736	0.177598	1.14038	UP	0.432737
5181	PISD	isoform 2 of phosphatidylserine decarboxylase proenzyme, mitochondrial	Q9UG56-2	0.179989	0.161548	-1.11415	DOWN	0.432848
628	STK26	serine/threonine-protein kinase 26	Q8NBY1	0.162826	0.152454	-1.06803	DOWN	0.43299
4560	DERL3	derlin-3	Q96Q80	0.14278	0.190553	1.33459	UP	0.433092
883	PABPC1	polyadenylate-binding protein	E7ERJ7	0.171853	0.157009	-1.09454	DOWN	0.433182
111	VTA1	chromosome 6 open reading frame 55, isoform cra_b	A0A087WY55	0.152014	0.166954	1.09827	UP	0.433754
991	SIRT3	nad-dependent protein deacetylase sirtuin-3, mitochondrial	E9PK80	0.151668	0.181665	1.19778	UP	0.433963
1344	TMEM62	transmembrane protein 62 (fragment)	H3BVF7	0.148079	0.185254	1.25105	UP	0.433999
482	BST1	adp-ribosyl cyclase/cyclic adp-ribose hydrolase 2	A6NC48	0.172729	0.163231	-1.05818	DOWN	0.434225
2796	ACAA2	3-ketoacyl-coa thiolase, mitochondrial	P42765	0.170181	0.159654	-1.06594	DOWN	0.434866
338	ARL6IP4	adp-ribosylation factor-like protein 6-interacting protein 4	A0A0C4DH18	0.17575	0.157584	-1.11528	DOWN	0.434892
5391	PLXND1	plexin-d1	Q9Y4D7	0.171675	0.163882	-1.04755	DOWN	0.435036
772	THOC5	tho complex subunit 5 homolog (fragment)	C9JXG5	0.155431	0.177902	1.14457	UP	0.435532
368	ABHD16A	hla-b associated transcript 5, isoform cra_b	A0A0G2JJD3	0.170797	0.160456	-1.06445	DOWN	0.435598
3104	HNRNPK	isoform 3 of heterogeneous nuclear ribonucleoprotein k	P61978-3	0.170687	0.161035	-1.05994	DOWN	0.435924
379	NCF4	neutrophil cytosol factor 4 (fragment)	B0QY04	0.181477	0.151857	-1.19505	DOWN	0.436069
65	SLIRP	sra stem-loop-interacting rna-binding protein, mitochondrial	A0A087WUN7	0.16746	0.159362	-1.05081	DOWN	0.436451
3178	RACK1	receptor of activated protein c kinase 1	P63244	0.173458	0.156695	-1.10698	DOWN	0.436585
1234	TMEM201	transmembrane protein 201 (fragment)	H0Y4R5	0.176109	0.157224	-1.12012	DOWN	0.436618
1866	SURF6	surfeit locus protein 6	O75683	0.18834	0.152043	-1.23873	DOWN	0.436648
1115	COPZ1	coatomer subunit zeta-1	F8VVA7	0.165629	0.159123	-1.04088	DOWN	0.436979
4743	MAK16	protein mak16 homolog	Q9BXY0	0.194352	0.138981	-1.3984	DOWN	0.436989
2773	CD200	isoform 3 of ox-2 membrane glycoprotein	P41217-3	0.158665	0.176176	1.11036	UP	0.437314
5247	MKLN1	muskelin	Q9UL63	0.158452	0.172615	1.08938	UP	0.437482
4609	S100A13	protein s100-a13	Q99584	0.170955	0.161215	-1.06041	DOWN	0.437506
4206	POGLUT1	protein o-glucosyltransferase 1	Q8NBL1	0.178643	0.158119	-1.1298	DOWN	0.437599
1191	GMFB	glia maturation factor beta (fragment)	G3V4P8	0.163138	0.175975	1.07869	UP	0.43768
330	DHRS7B	dehydrogenase/reductase sdr family member 7b	A0A0C4DGQ8	0.172125	0.162044	-1.06221	DOWN	0.437769
3898	PLBD1	phospholipase b-like 1	Q6P4A8	0.155863	0.17747	1.13862	UP	0.43782
2283	ITGAM	integrin alpha-m	P11215	0.155658	0.177676	1.14145	UP	0.438365
5415	TIMM13	mitochondrial import inner membrane translocase subunit tim13	Q9Y5L4	0.171608	0.1597	-1.07457	DOWN	0.438504
3725	FNDC3B	fibronectin type iii domain-containing protein 3b	Q53EP0	0.172684	0.165574	-1.04294	DOWN	0.439665
4893	CACYBP	calcyclin-binding protein	Q9HB71	0.159219	0.173873	1.09204	UP	0.44
2688	MCM4	dna replication licensing factor mcm4	P33991	0.175552	0.158776	-1.10566	DOWN	0.440259
398	CARMIL1	f-actin-uncapping protein lrrc16a (fragment)	A0A0U1RQQ1	0.173156	0.160177	-1.08103	DOWN	0.440336
3289	GBE1	1,4-alpha-glucan-branching enzyme	Q04446	0.17203	0.160901	-1.06917	DOWN	0.440376
3326	ARHGAP1	rho gtpase-activating protein 1	Q07960	0.17219	0.162448	-1.05997	DOWN	0.440551
3783	RARS2	probable arginine--trna ligase, mitochondrial	Q5T160	0.149767	0.183567	1.22569	UP	0.44076
3969	BZW1	isoform 4 of basic leucine zipper and w2 domain-containing protein 1	Q7L1Q6-4	0.174505	0.163526	-1.06714	DOWN	0.440998
3864	LPAR1	lpar1 protein	Q6GPG7	0.178954	0.15438	-1.15918	DOWN	0.44106
2913	GDI2	rab gdp dissociation inhibitor beta	P50395	0.168153	0.158879	-1.05837	DOWN	0.441277
2892	TMED10	transmembrane emp24 domain-containing protein 10	P49755	0.171967	0.16225	-1.05989	DOWN	0.441463
1054	PXN	paxillin	F5GZ78	0.173385	0.158295	-1.09533	DOWN	0.441522
3331	CRYZ	isoform 3 of quinone oxidoreductase	Q08257-3	0.179273	0.159315	-1.12527	DOWN	0.441751
671	MZT2B	mitotic-spindle organizing protein 2b	B8ZZ87	0.180285	0.153048	-1.17797	DOWN	0.442001
2819	USP5	isoform short of ubiquitin carboxyl-terminal hydrolase 5	P45974-2	0.168722	0.161908	-1.04208	DOWN	0.442306
1982	CRYZL1	quinone oxidoreductase-like protein 1	O95825	0.153436	0.16934	1.10365	UP	0.442797
4517	KIRREL	kin of irre-like protein 1	Q96J84	0.176317	0.157412	-1.1201	DOWN	0.443039
4715	NUP85	nuclear pore complex protein nup85	Q9BW27	0.168063	0.15761	-1.06633	DOWN	0.443223
2764	STAT3	isoform 3 of signal transducer and activator of transcription 3	P40763-3	0.163247	0.170957	1.04723	UP	0.443465
1209	PARP9	poly (adp-ribose) polymerase family, member 9, isoform cra_b	G5E9U8	0.155536	0.177797	1.14313	UP	0.443533
3977	GDPD3	isoform 2 of glycerophosphodiester phosphodiesterase domain-containing protein 3	Q7L5L3-1	0.150286	0.183048	1.218	UP	0.443626
1499	TMEM205	transmembrane protein 205 (fragment)	K7EM09	0.172337	0.1606	-1.07308	DOWN	0.444113
4441	NSUN4	isoform 3 of 5-methylcytosine rrna methyltransferase nsun4	Q96CB9-3	0.14384	0.189493	1.31739	UP	0.44436
1916	GLS	isoform 3 of glutaminase kidney isoform, mitochondrial	O94925-3	0.154753	0.168911	1.09149	UP	0.444434
5117	CALCOCO1	isoform 4 of calcium-binding and coiled-coil domain-containing protein 1	Q9P1Z2-4	0.173223	0.160782	-1.07738	DOWN	0.444445
1602	KPNA4	importin subunit alpha-3	O00629	0.162326	0.172277	1.0613	UP	0.444601
5275	NOVA2	rna-binding protein nova-2	Q9UNW9	0.183074	0.15026	-1.21838	DOWN	0.444723
584	SOAT1	sterol o-acyltransferase 1 (fragment)	B1APM4	0.178429	0.156563	-1.13967	DOWN	0.444864
479	TMEM189	hcg2044780, isoform cra_b	Q5TGE2	0.168268	0.18958	1.12666	UP	0.444919
681	SMARCD2	swi/snf-related matrix-associated actin-dependent regulator of chromatin subfamily d member 2	J3KMX2	0.171546	0.158847	-1.07995	DOWN	0.445177
2165	H1F0	histone h1.0	P07305	0.159159	0.171118	1.07514	UP	0.445792
2332	EEF2	elongation factor 2	P13639	0.168375	0.161874	-1.04016	DOWN	0.446029
161	IKBKG	nf-kappa-b essential modulator	A0A087X1B1	0.162768	0.174958	1.07489	UP	0.44614
2743	TAGLN2	transgelin-2	P37802	0.158023	0.172528	1.09179	UP	0.44634
2505	MUT	methylmalonyl-coa mutase, mitochondrial	P22033	0.172656	0.155978	-1.10693	DOWN	0.446349
2109	SLC4A2	isoform b1 of anion exchange protein 2	P04920-2	0.181872	0.151351	-1.20166	DOWN	0.446366
2468	TYMP	thymidine phosphorylase	P19971	0.175918	0.161185	-1.09141	DOWN	0.446629
431	SH3PXD2B	sh3 and px domain-containing protein 2b	G3V144	0.155877	0.177456	1.13844	UP	0.44673
1192	FBLN5	fibulin-5	G3V4U0	0.170212	0.158481	-1.07402	DOWN	0.446738
2896	HINT1	histidine triad nucleotide-binding protein 1	P49773	0.173074	0.160259	-1.07997	DOWN	0.447003
1271	TEAD1	transcriptional enhancer factor tef-1	H0YE88	0.157151	0.176182	1.1211	UP	0.447054
5155	DHCR7	7-dehydrocholesterol reductase	Q9UBM7	0.182466	0.163836	-1.11371	DOWN	0.447086
4952	RTN4	isoform 5 of reticulon-4	Q9NQC3-5	0.175275	0.158058	-1.10893	DOWN	0.447131
3924	PLXDC2	plexin domain-containing protein 2	Q6UX71	0.18014	0.153194	-1.17589	DOWN	0.447205
3394	STRN3	isoform alpha of striatin-3	Q13033-2	0.173392	0.156953	-1.10473	DOWN	0.447635
5065	TUBA8	isoform 2 of tubulin alpha-8 chain	Q9NY65-2	0.176245	0.157088	-1.12195	DOWN	0.447671
679	RHBDD1	rhomboid-related protein 4	B9A054	0.178583	0.154751	-1.154	DOWN	0.448042
5785	PPP6R2	serine/threonine-protein phosphatase 6 regulatory subunit 2 (fragment)	T1ECW5	0.154217	0.179116	1.16145	UP	0.448174
2005	SOD1	superoxide dismutase [cu-zn]	P00441	0.174037	0.158897	-1.09528	DOWN	0.44835
5317	POFUT2	gdp-fucose protein o-fucosyltransferase 2	Q9Y2G5	0.176297	0.157036	-1.12265	DOWN	0.448441
2581	HSD3B2	isoform 2 of 3 beta-hydroxysteroid dehydrogenase/delta 5-->4-isomerase type 2	P26439-2	0.162409	0.170924	1.05243	UP	0.448474
754	SEC22A	vesicle-trafficking protein sec22a (fragment)	C9JRY4	0.17431	0.159023	-1.09613	DOWN	0.448547
544	PIK3C3	phosphatidylinositol 3-kinase	A8MYT4	0.175473	0.161969	-1.08337	DOWN	0.448616
4645	MACROD1	o-acetyl-adp-ribose deacetylase macrod1	Q9BQ69	0.181538	0.151795	-1.19595	DOWN	0.448746
4313	CANT1	isoform 3 of soluble calcium-activated nucleotidase 1	Q8WVQ1-3	0.172942	0.15374	-1.1249	DOWN	0.448761
120	WASHC2A	protein washc2a	A0A087WYF6	0.144884	0.18845	1.3007	UP	0.448879
4345	NCSTN	isoform 2 of nicastrin	Q92542-2	0.172007	0.163936	-1.04923	DOWN	0.449358
1176	MYL6	myosin light polypeptide 6	G3V1V0	0.173138	0.160498	-1.07875	DOWN	0.449396
1566	LGALS8	galectin-8	O00214	0.160038	0.168757	1.05448	UP	0.449862
2534	SP100	isoform sp100-c of nuclear autoantigen sp-100	P23497-4	0.176848	0.152455	-1.16	DOWN	0.449956
4838	FN3K	fructosamine-3-kinase	Q9H479	0.158033	0.1753	1.10927	UP	0.449993
3399	SPP2	secreted phosphoprotein 24	Q13103	0.15108	0.174143	1.15266	UP	0.450331
1151	EIF2A	eukaryotic translation initiation factor 2a	F8WAE5	0.177427	0.160877	-1.10287	DOWN	0.450565
4482	DUS3L	isoform 3 of trna-dihydrouridine(47) synthase [nad(p)(+)]-like	Q96G46-3	0.159149	0.174185	1.09448	UP	0.451407
4020	TMEM179B	transmembrane protein 179b	Q7Z7N9	0.155161	0.178173	1.14831	UP	0.451544
701	TBC1D5	tbc1 domain family member 5 (fragment)	C9JDR8	0.161038	0.172295	1.0699	UP	0.451579
4285	EPS8L1	epidermal growth factor receptor kinase substrate 8-like protein 1	Q8TE68	0.153792	0.174348	1.13366	UP	0.45163
2094	ANXA1	annexin a1	P04083	0.157661	0.175183	1.11114	UP	0.451641
2272	HAPLN1	hyaluronan and proteoglycan link protein 1	P10915	0.175235	0.157113	-1.11534	DOWN	0.45171
5194	LAMTOR3	ragulator complex protein lamtor3	Q9UHA4	0.172482	0.160851	-1.07231	DOWN	0.451907
1623	KMT2D	histone-lysine n-methyltransferase 2d	O14686	0.175198	0.158135	-1.1079	DOWN	0.451909
4347	TOPBP1	dna topoisomerase 2-binding protein 1	Q92547	0.161236	0.172098	1.06737	UP	0.452101
3734	SFT2D3	vesicle transport protein sft2c	Q587I9	0.154203	0.179131	1.16166	UP	0.452213
2053	COL2A1	collagen alpha-1(ii) chain	P02458	0.181926	0.151407	-1.20157	DOWN	0.45292
1144	MVB12B	multivesicular body subunit 12b (fragment)	F8W922	0.184078	0.149255	-1.23331	DOWN	0.453147
1481	KATNAL2	katanin p60 atpase-containing subunit a-like 2 (fragment)	K7EM02	0.170466	0.162874	-1.04661	DOWN	0.453385
2195	MMP2	72 kda type iv collagenase	P08253	0.156079	0.177255	1.13568	UP	0.453388
2284	PYGB	glycogen phosphorylase, brain form	P11216	0.170061	0.16223	-1.04828	DOWN	0.453411
3605	PCBP2	isoform 7 of poly(rc)-binding protein 2	Q15366-7	0.169064	0.160242	-1.05505	DOWN	0.453548
3649	ETFDH	electron transfer flavoprotein-ubiquinone oxidoreductase, mitochondrial	Q16134	0.170323	0.15775	-1.07971	DOWN	0.453699
3753	TOR1AIP1	torsin-1a-interacting protein 1	Q5JTV8	0.170789	0.163629	-1.04376	DOWN	0.453717
3983	KDM3B	isoform 2 of lysine-specific demethylase 3b	Q7LBC6-2	0.157155	0.176179	1.12105	UP	0.453768
967	CLEC3B	tetranectin	E9PHK0	0.173314	0.16002	-1.08308	DOWN	0.453844
3459	HDAC1	histone deacetylase 1	Q13547	0.16912	0.160404	-1.05434	DOWN	0.45421
4649	SELENOS	selenoprotein s	Q9BQE4	0.173998	0.159335	-1.09202	DOWN	0.454501
2455	HK1	isoform 4 of hexokinase-1	P19367-4	0.171405	0.160591	-1.06733	DOWN	0.454653
396	FASN	fatty acid synthase	A0A0U1RQF0	0.171359	0.165111	-1.03784	DOWN	0.454777
4279	LRRC8C	volume-regulated anion channel subunit lrrc8c	Q8TDW0	0.14176	0.191574	1.3514	UP	0.454849
813	SEPT11	septin 11, isoform cra_b	D6RGI3	0.172295	0.160159	-1.07577	DOWN	0.454999
4580	TMEM209	isoform 2 of transmembrane protein 209	Q96SK2-2	0.171054	0.160562	-1.06535	DOWN	0.45504
135	IDH3B	isocitrate dehydrogenase [nad] subunit, mitochondrial	A0A087WZN1	0.168194	0.160376	-1.04874	DOWN	0.45532
4612	C12orf57	protein c10	U3KQ07	0.178983	0.15435	-1.1596	DOWN	0.455473
4676	INPP5K	isoform 2 of inositol polyphosphate 5-phosphatase k	Q9BT40-2	0.170391	0.157469	-1.08206	DOWN	0.455556
3021	MFAP1	microfibrillar-associated protein 1	P55081	0.172071	0.158103	-1.08835	DOWN	0.455567
1901	MTA2	metastasis-associated protein mta2	O94776	0.170083	0.161813	-1.05111	DOWN	0.455679
1904	LTN1	e3 ubiquitin-protein ligase listerin	O94822	0.173218	0.158905	-1.09007	DOWN	0.455893
1787	NEMF	isoform 4 of nuclear export mediator factor nemf	O60524-4	0.165235	0.153251	-1.07819	DOWN	0.456244
153	PBX1	pre-b-cell leukemia transcription factor 1 (fragment)	H0YLM3	0.179386	0.153948	-1.16524	DOWN	0.456663
1666	ARPC2	actin-related protein 2/3 complex subunit 2	O15144	0.169865	0.161817	-1.04974	DOWN	0.456974
3813	WNT2B	protein wnt	Q5TEH8	0.145551	0.187782	1.29015	UP	0.457022
639	ATL2	atlastin-2	B5MCN0	0.160425	0.167885	1.0465	UP	0.457207
2275	MYH3	myosin-3	P11055	0.170164	0.162269	-1.04865	DOWN	0.45723
2264	C7	complement component c7	P10643	0.152749	0.171278	1.1213	UP	0.457338
5311	ITM2B	integral membrane protein 2b	Q9Y287	0.167081	0.160865	-1.03864	DOWN	0.457567
3443	PPIG	peptidyl-prolyl cis-trans isomerase g	Q13427	0.174594	0.16333	-1.06897	DOWN	0.457977
784	EIF4G2	eukaryotic translation initiation factor 4 gamma 2	H0Y3P2	0.168841	0.160491	-1.05203	DOWN	0.458665
2008	PNP	purine nucleoside phosphorylase	P00491	0.175278	0.163777	-1.07022	DOWN	0.458667
5431	LYVE1	lymphatic vessel endothelial hyaluronic acid receptor 1	Q9Y5Y7	0.169258	0.157962	-1.07151	DOWN	0.458977
1220	MYL6	myosin light polypeptide 6	G8JLA2	0.17197	0.162244	-1.05995	DOWN	0.459178
4367	TFG	isoform 2 of protein tfg	Q92734-2	0.168794	0.163233	-1.03407	DOWN	0.45931
1880	ATRN	isoform 2 of attractin	O75882-2	0.176309	0.159428	-1.10588	DOWN	0.459922
2114	ITGB3	integrin beta-3	P05106	0.158812	0.166236	1.04674	UP	0.460098
5428	SNX5	sorting nexin-5	Q9Y5X3	0.169481	0.161939	-1.04657	DOWN	0.460172
4702	MECR	trans-2-enoyl-coa reductase, mitochondrial	Q9BV79	0.162881	0.153005	-1.06455	DOWN	0.460207
1782	MGEA5	isoform 2 of protein o-glcnacase	O60502-2	0.155631	0.174062	1.11843	UP	0.460234
4551	SFXN2	sideroflexin-2	Q96NB2	0.170644	0.157289	-1.0849	DOWN	0.460454
1755	SCO2	protein sco2 homolog, mitochondrial	O43819	0.152538	0.167264	1.09654	UP	0.460553
1642	TIMM23	mitochondrial import inner membrane translocase subunit tim23	O14925	0.17308	0.160254	-1.08004	DOWN	0.460587
491	SEPT8	septin-8	A6NMH6	0.167882	0.160927	-1.04322	DOWN	0.460924
5474	CAMTA1	isoform 2 of calmodulin-binding transcription activator 1	Q9Y6Y1-2	0.17415	0.159183	-1.09403	DOWN	0.460924
192	RBP1	retinol-binding protein 1	A0A0A0MTB9	0.158799	0.174534	1.09909	UP	0.461051
2117	S100A8	protein s100-a8	P05109	0.15308	0.171385	1.11957	UP	0.461136
208	AKAP9	a-kinase anchor protein 9	A0A0A0MRF6	0.160967	0.174031	1.08116	UP	0.461193
2736	SERPINF1	pigment epithelium-derived factor	P36955	0.170052	0.160274	-1.061	DOWN	0.461309
1019	GPAA1	glycosylphosphatidylinositol anchor attachment 1 protein (fragment)	E9PPZ9	0.168062	0.153538	-1.0946	DOWN	0.461597
13	LRRC7	leucine-rich repeat-containing protein 7	A0A075B6E9	0.158363	0.17497	1.10487	UP	0.461702
1484	PLEKHF1	pleckstrin homology domain-containing family f member 1 (fragment)	K7EIX0	0.177502	0.155831	-1.13907	DOWN	0.461853
744	ATP6V1B1	v-type proton atpase subunit b, kidney isoform	C9JL73	0.176117	0.157216	-1.12022	DOWN	0.461861
280	CORO7-PAM16	coronin	A0A0A6YYL4	0.166474	0.156976	-1.0605	DOWN	0.461912
2782	ACTR1B	beta-centractin	P42025	0.170279	0.157764	-1.07933	DOWN	0.462027
4497	FMC1	protein fmc1 homolog	Q96HJ9	0.181775	0.151558	-1.19938	DOWN	0.462076
974	HLA-DQB1	hla class ii histocompatibility antigen, dq beta 1 chain	E9PIB1	0.180851	0.152483	-1.18604	DOWN	0.462379
1966	PCNT	isoform 2 of pericentrin	O95613-2	0.17646	0.149583	-1.17968	DOWN	0.46283
4230	CNNM3	metal transporter cnnm3	Q8NE01	0.172246	0.153358	-1.12316	DOWN	0.462928
121	APOOL	micos complex subunit	A0A087WYF7	0.170957	0.164898	-1.03674	DOWN	0.463415
2921	ST13	hsc70-interacting protein	P50502	0.170069	0.159947	-1.06328	DOWN	0.463448
5353	MRPS2	28s ribosomal protein s2, mitochondrial	Q9Y399	0.179496	0.153982	-1.16569	DOWN	0.463611
1736	NDUFC1	nadh dehydrogenase [ubiquinone] 1 subunit c1, mitochondrial	O43677	0.176496	0.156838	-1.12534	DOWN	0.463623
2161	LDHB	l-lactate dehydrogenase b chain	P07195	0.174006	0.159181	-1.09313	DOWN	0.463894
1219	CDC27	cell division cycle 27, isoform cra_c	G5EA36	0.174184	0.15915	-1.09446	DOWN	0.463997
4583	SIN3A	paired amphipathic helix protein sin3a	Q96ST3	0.165959	0.159138	-1.04286	DOWN	0.464219
4999	ZCCHC3	zinc finger cchc domain-containing protein 3	Q9NUD5	0.186256	0.147077	-1.26638	DOWN	0.464301
4581	DIRC2	isoform 2 of disrupted in renal carcinoma protein 2	Q96SL1-2	0.197492	0.168388	-1.17284	DOWN	0.464339
961	SLC17A1	sodium-dependent phosphate transport protein 1	E9PGW3	0.156695	0.176638	1.12727	UP	0.464436
5413	PCYT1B	isoform 1 of choline-phosphate cytidylyltransferase b	Q9Y5K3-2	0.17525	0.158083	-1.10859	DOWN	0.464449
3744	NOMO2	isoform 2 of nodal modulator 2	Q5JPE7-2	0.172475	0.158321	-1.0894	DOWN	0.464517
2842	PLA2G4A	cytosolic phospholipase a2	P47712	0.182549	0.150784	-1.21066	DOWN	0.464649
816	ZNF765	zinc finger protein 765 (fragment)	D6RF03	0.161091	0.185999	1.15462	UP	0.464776
2269	ESD	s-formylglutathione hydrolase	P10768	0.173472	0.161804	-1.07212	DOWN	0.465087
4075	HOMER1	isoform 2 of homer protein homolog 1	Q86YM7-2	0.161512	0.171821	1.06383	UP	0.465387
1426	LMO7	lim domain only protein 7	J3KP06	0.172851	0.162981	-1.06056	DOWN	0.465564
512	HCRTR1	orexin receptor type 1	A6NMV7	0.112489	0.220844	1.96324	UP	0.465642
2313	ANXA3	annexin a3	P12429	0.175008	0.157969	-1.10786	DOWN	0.465964
2399	PPP3CB	serine/threonine-protein phosphatase	Q5F2F8	0.174623	0.15871	-1.10027	DOWN	0.466428
1915	ENDOD1	endonuclease domain-containing 1 protein	O94919	0.162651	0.169496	1.04208	UP	0.466633
953	PPP2R5D	serine/threonine-protein phosphatase 2a 56 kda regulatory subunit delta isoform	E9PFR3	0.17337	0.159964	-1.08381	DOWN	0.466648
1196	CDK2	cyclin-dependent kinase 2	G3V5T9	0.155165	0.178168	1.14825	UP	0.466983
425	TJP2	tight junction protein zo-2	A0A1B0GTW1	0.172199	0.161346	-1.06727	DOWN	0.467005
5259	NOTCH3	neurogenic locus notch homolog protein 3	Q9UM47	0.173447	0.162165	-1.06958	DOWN	0.467115
4664	LXN	latexin	Q9BS40	0.17605	0.157283	-1.11932	DOWN	0.467404
2263	CTSA	carboxypeptidase	X6R5C5	0.171025	0.157925	-1.08295	DOWN	0.467803
4950	RTN4	isoform 2 of reticulon-4	Q9NQC3-2	0.171819	0.161515	-1.0638	DOWN	0.467896
1761	KIF1C	kinesin-like protein kif1c	O43896	0.174974	0.158359	-1.10492	DOWN	0.468088
152	CENPE	centromere-associated protein e	A0A087X0P0	0.156494	0.17684	1.13001	UP	0.468331
5184	TES	isoform 2 of testin	Q9UGI8-2	0.162807	0.174857	1.07401	UP	0.468337
3247	NFKB2	isoform 4 of nuclear factor nf-kappa-b p100 subunit	Q00653-4	0.163105	0.170228	1.04367	UP	0.468404
4127	TMEM192	isoform 2 of transmembrane protein 192	Q8IY95-2	0.177201	0.156133	-1.13493	DOWN	0.468476
127		mannosyltransferase	A0A087WZ62	0.169138	0.161444	-1.04766	DOWN	0.468708
3427	MAD2L1	mitotic spindle assembly checkpoint protein mad2a	Q13257	0.177716	0.155617	-1.14201	DOWN	0.468729
5252	PRR12	isoform 2 of proline-rich protein 12	Q9ULL5-2	0.191844	0.141489	-1.3559	DOWN	0.468836
3330	DHX9	atp-dependent rna helicase a	Q08211	0.168292	0.161432	-1.0425	DOWN	0.468847
4174	CBR4	carbonyl reductase family member 4	Q8N4T8	0.173971	0.159362	-1.09167	DOWN	0.469025
4892	MKKS	alternative protein mkks	Q9HB66	0.156717	0.176616	1.12697	UP	0.469635
3786	C9orf114	putative methyltransferase c9orf114	Q5T280	0.181215	0.152119	-1.19127	DOWN	0.469688
1669	PGRMC2	membrane-associated progesterone receptor component 2	O15173	0.159592	0.173172	1.08509	UP	0.469792
2200	MGP	matrix gla protein	P08493	0.158393	0.168514	1.0639	UP	0.469898
4943	NXT2	ntf2-related export protein 2	Q9NPJ8	0.165359	0.15633	-1.05776	DOWN	0.470173
3140	RPL23A	60s ribosomal protein l23a	P62750	0.171607	0.155668	-1.10239	DOWN	0.470224
4336	OVCA2	esterase ovca2	Q8WZ82	0.131373	0.20196	1.5373	UP	0.470415
4311	STAG1	isoform 2 of cohesin subunit sa-1	Q8WVM7-2	0.157024	0.163229	1.03951	UP	0.470641
637	RPA3	replication protein a 14 kda subunit	B5MC59	0.171011	0.164811	-1.03762	DOWN	0.470836
2371	GLUL	glutamine synthetase	P15104	0.177224	0.154538	-1.1468	DOWN	0.471233
714	TNPO3	transportin-3	E9PFH4	0.159125	0.174208	1.09479	UP	0.471989
3071	SRP54	signal recognition particle 54 kda protein	P61011	0.168138	0.159243	-1.05586	DOWN	0.47204
5157	GULP1	ptb domain-containing engulfment adapter protein 1	Q9UBP9	0.163989	0.154149	-1.06384	DOWN	0.472125
4764	FAM129A	protein niban	Q9BZQ8	0.171847	0.15474	-1.11056	DOWN	0.472127
4865	SCAF1	splicing factor, arginine/serine-rich 19	Q9H7N4	0.159029	0.17531	1.10238	UP	0.472467
4979	PHPT1	isoform 2 of 14 kda phosphohistidine phosphatase	Q9NRX4-2	0.149169	0.184164	1.2346	UP	0.472871
2844	EIF1AX	eukaryotic translation initiation factor 1a, x-chromosomal	X6RAC9	0.169417	0.159556	-1.0618	DOWN	0.472962
2941	IDH3G	isocitrate dehydrogenase [nad] subunit gamma, mitochondrial	P51553	0.164436	0.175615	1.06798	UP	0.473306
4263	TMEM167A	protein kish-a	Q8TBQ9	0.168611	0.157468	-1.07076	DOWN	0.473383
519	DNASE1L1	deoxyribonuclease-1-like 1 (fragment)	Q5HY40	0.195294	0.138039	-1.41477	DOWN	0.473534
4904	MRM3	rrna methyltransferase 3, mitochondrial	Q9HC36	0.149139	0.184195	1.23505	UP	0.473789
3383	LMAN2	vesicular integral-membrane protein vip36	Q12907	0.170265	0.16025	-1.06249	DOWN	0.473917
4957	AVEN	cell death regulator aven	Q9NQS1	0.185128	0.148206	-1.24913	DOWN	0.473946
4007	GOLGA7	isoform 2 of golgin subfamily a member 7	Q7Z5G4-3	0.172725	0.156899	-1.10086	DOWN	0.474026
3095	NCALD	neurocalcin-delta	P61601	0.173981	0.159352	-1.09181	DOWN	0.474035
4553	IPO9	importin-9	Q96P70	0.160573	0.177064	1.1027	UP	0.474387
2510	UBA1	isoform 2 of ubiquitin-like modifier-activating enzyme 1	P22314-2	0.1621	0.16962	1.0464	UP	0.474515
4011	APBB1IP	amyloid beta a4 precursor protein-binding family b member 1-interacting protein	Q7Z5R6	0.152307	0.181026	1.18856	UP	0.474966
2678	GBP1	guanylate-binding protein 1	P32455	0.171068	0.156504	-1.09306	DOWN	0.475367
3892	SLC27A4	long-chain fatty acid transport protein 4	Q6P1M0	0.160445	0.171492	1.06885	UP	0.475603
3672	CLPP	atp-dependent clp protease proteolytic subunit, mitochondrial	Q16740	0.170581	0.159406	-1.0701	DOWN	0.476048
1266	RUFY2	run and fyve domain-containing protein 2 (fragment)	H0YD93	0.172531	0.160803	-1.07293	DOWN	0.476686
1857	EED	isoform 3 of polycomb protein eed	O75530-3	0.171743	0.156536	-1.09715	DOWN	0.476832
3043	NME5	nucleoside diphosphate kinase homolog 5	P56597	0.179178	0.154156	-1.16232	DOWN	0.477791
1029	FRMD8	ferm domain-containing protein 8 (fragment)	E9PS62	0.15545	0.177883	1.14431	UP	0.478599
4962	DIABLO	isoform 2 of diablo homolog, mitochondrial	Q9NR28-2	0.164154	0.176602	1.07583	UP	0.47909
4813	VPS33B	vacuolar protein sorting-associated protein 33b	Q9H267	0.173562	0.159723	-1.08665	DOWN	0.479335
4554	ADGRA2	isoform 2 of adhesion g protein-coupled receptor a2	Q96PE1-2	0.154075	0.179258	1.16344	UP	0.479641
4084	CRLF3	isoform 2 of cytokine receptor-like factor 3	Q8IUI8-2	0.183511	0.149822	-1.22486	DOWN	0.4797
2145	IGKV2-30	immunoglobulin kappa variable 2-30	P06310	0.158702	0.171007	1.07753	UP	0.479839
3957	USP43	isoform 4 of ubiquitin carboxyl-terminal hydrolase 43	Q70EL4-4	0.175797	0.161623	-1.08769	DOWN	0.480141
3359	CPSF1	cleavage and polyadenylation specificity factor subunit 1	Q10570	0.16946	0.159691	-1.06118	DOWN	0.480235
2073	RBP4	retinol binding protein 4, plasma, isoform cra_b	Q5VY30	0.169637	0.159948	-1.06058	DOWN	0.480647
1374	SDK2	protein sidekick-2 (fragment)	H7C2P2	0.157759	0.175574	1.11292	UP	0.481005
3270	PRKCE	protein kinase c epsilon type	Q02156	0.171852	0.161482	-1.06422	DOWN	0.48199
461	PLEKHG3	pleckstrin homology domain-containing family g member 3	A1L390	0.149937	0.177095	1.18113	UP	0.482043
2202	PDHA1	pyruvate dehydrogenase e1 component subunit alpha, somatic form, mitochondrial	P08559	0.168775	0.160282	-1.05299	DOWN	0.482245
116	UPF3B	regulator of nonsense transcripts 3b	A0A087WYC8	0.171649	0.161684	-1.06163	DOWN	0.483263
1655	PLXNB2	plexin-b2	O15031	0.169126	0.16205	-1.04366	DOWN	0.483433
3290	KRT17	keratin, type i cytoskeletal 17	Q04695	0.146591	0.187485	1.27897	UP	0.483489
3779	NHSL1	isoform 2 of nhs-like protein 1	Q5SYE7-2	0.176	0.157333	-1.11865	DOWN	0.483902
1415	MYL6	myosin light polypeptide 6	J3KND3	0.163974	0.152552	-1.07487	DOWN	0.483961
1570	PGRMC1	membrane-associated progesterone receptor component 1	O00264	0.162657	0.170944	1.05095	UP	0.48408
3578	RRS1	ribosome biogenesis regulatory protein homolog	Q15050	0.15398	0.178857	1.16156	UP	0.48413
5094	TMOD2	tropomodulin-2	Q9NZR1	0.178912	0.154422	-1.15859	DOWN	0.484301
1575	CLIC1	chloride intracellular channel protein 1	O00299	0.17075	0.161383	-1.05804	DOWN	0.484364
4325	SREK1	splicing regulatory glutamine/lysine-rich protein 1	Q8WXA9	0.176751	0.156583	-1.1288	DOWN	0.484957
4637	VGLL1	transcription cofactor vestigial-like protein 1	Q99990	0.170974	0.157731	-1.08396	DOWN	0.485037
2638	ATP5D	atp synthase subunit delta, mitochondrial	P30049	0.168976	0.160785	-1.05094	DOWN	0.485359
5014	MED17	mediator of rna polymerase ii transcription subunit 17	Q9NVC6	0.162479	0.171852	1.05768	UP	0.485852
868	PRRC2C	protein prrc2c	E7EPN9	0.161166	0.171512	1.06419	UP	0.486034
78	ARNT	aryl hydrocarbon receptor nuclear translocator	A6NGV6	0.179554	0.15378	-1.16761	DOWN	0.486048
602	MSI2	rna-binding protein musashi homolog 2	B4DHE8	0.173554	0.160135	-1.0838	DOWN	0.486171
2860	GSS	glutathione synthetase	P48637	0.15854	0.173899	1.09688	UP	0.486466
4972	OLFML3	isoform 2 of olfactomedin-like protein 3	Q9NRN5-2	0.172219	0.159967	-1.07659	DOWN	0.486785
5457	TEX264	testis-expressed protein 264	Q9Y6I9	0.158992	0.177652	1.11736	UP	0.486877
2825	CRK	isoform crk-i of adapter molecule crk	P46108-2	0.157289	0.167356	1.06401	UP	0.487037
2355	CPM	carboxypeptidase m	P14384	0.171485	0.160867	-1.06601	DOWN	0.487102
1384	MFSD1	major facilitator superfamily domain-containing protein 1 (fragment)	H7C5U3	0.188153	0.145181	-1.29599	DOWN	0.487368
4188	PAF1	isoform 3 of rna polymerase ii-associated factor 1 homolog	Q8N7H5-3	0.167466	0.154982	-1.08055	DOWN	0.48777
3663	PRSS8	prostasin	Q16651	0.174844	0.157853	-1.10764	DOWN	0.488151
4251	GIMAP7	gtpase imap family member 7	Q8NHV1	0.180428	0.152905	-1.18	DOWN	0.488188
5132	ZNFX1	nfx1-type zinc finger-containing protein 1	Q9P2E3	0.171386	0.161947	-1.05829	DOWN	0.488291
3120	RPS29	40s ribosomal protein s29	P62273	0.171925	0.156671	-1.09737	DOWN	0.488515
1349	ABCB6	atp-binding cassette sub-family b member 6, mitochondrial (fragment)	H7BXK9	0.163381	0.170068	1.04093	UP	0.488715
4481	MED8	mediator of rna polymerase ii transcription subunit 8	Q96G25	0.160433	0.175137	1.09165	UP	0.488734
3685	KIAA0753	protein moonraker	Q2KHM9	0.195006	0.138328	-1.40974	DOWN	0.489003
1052	STRN4	striatin-4	F5GYK2	0.177194	0.156139	-1.13485	DOWN	0.489116
4483	VMP1	vacuole membrane protein 1	Q96GC9	0.172941	0.160392	-1.07824	DOWN	0.489329
4942	MED4	mediator of rna polymerase ii transcription subunit 4	Q9NPJ6	0.155487	0.177846	1.1438	UP	0.489537
4012	TECPR1	tectonin beta-propeller repeat-containing protein 1	Q7Z6L1	0.174816	0.158518	-1.10282	DOWN	0.489621
5010	FAM105A	inactive ubiquitin thioesterase fam105a	Q9NUU6	0.191488	0.141845	-1.34998	DOWN	0.489683
3661	ECM1	extracellular matrix protein 1	Q16610	0.161893	0.172863	1.06777	UP	0.490273
592	PIGA	phosphatidylinositol n-acetylglucosaminyltransferase subunit a	B3KUV7	0.140518	0.192816	1.37218	UP	0.490395
495	YIF1A	protein yif1a (fragment)	E9PIZ0	0.177805	0.160332	-1.10898	DOWN	0.490608
3339	FGL1	fibrinogen-like protein 1	Q08830	0.150412	0.17612	1.17092	UP	0.490647
1747	STX6	syntaxin-6	O43752	0.17328	0.161512	-1.07286	DOWN	0.490701
5376	TSC22D4	tsc22 domain family protein 4	Q9Y3Q8	0.157003	0.172772	1.10044	UP	0.491054
618	ZNF566	zinc finger protein 566	B4DRR6	0.174052	0.159281	-1.09273	DOWN	0.491361
2993	HCCS	cytochrome c-type heme lyase	P53701	0.162937	0.174972	1.07386	UP	0.491547
4930	MRPS30	28s ribosomal protein s30, mitochondrial	Q9NP92	0.175431	0.157902	-1.11101	DOWN	0.491559
2231	CNP	isoform cnpi of 2',3'-cyclic-nucleotide 3'-phosphodiesterase	P09543-2	0.169348	0.163774	-1.03403	DOWN	0.491686
1258	RIDA	protein rida (fragment)	H0YBX3	0.186417	0.146917	-1.26886	DOWN	0.492313
26	PECAM1	platelet endothelial cell adhesion molecule	A0A075B738	0.173629	0.158157	-1.09782	DOWN	0.492366
1900	B3GAT3	galactosylgalactosylxylosylprotein 3-beta-glucuronosyltransferase 3	O94766	0.171771	0.158983	-1.08044	DOWN	0.492981
3076	UBE2M	nedd8-conjugating enzyme ubc12	P61081	0.158233	0.167918	1.06121	UP	0.493915
4807	RNASE7	ribonuclease 7	Q9H1E1	0.176609	0.156724	-1.12688	DOWN	0.494052
1057	ARMT1	protein-glutamate o-methyltransferase	F5GZY1	0.178386	0.154947	-1.15127	DOWN	0.49412
4685	NDC1	isoform 5 of nucleoporin ndc1	Q9BTX1-5	0.156698	0.165561	1.05656	UP	0.49414
1638	TAX1BP3	tax1-binding protein 3	O14907	0.166948	0.1568	-1.06472	DOWN	0.49442
2043	IGHV3-7	immunoglobulin heavy variable 3-7	P01780	0.159372	0.167032	1.04806	UP	0.49451
1043	LAMTOR1	ragulator complex protein lamtor1 (fragment)	H0YFI1	0.163762	0.170619	1.04187	UP	0.495096
235	BRCC3	lys-63-specific deubiquitinase brcc36 (fragment)	A0A0A0MS96	0.177989	0.155345	-1.14576	DOWN	0.495139
2970	AGFG1	isoform 2 of arf-gap domain and fg repeat-containing protein 1	P52594-2	0.171572	0.160398	-1.06967	DOWN	0.495282
1051	DAGLA	sn1-specific diacylglycerol lipase alpha	F5GY58	0.158409	0.174924	1.10426	UP	0.495487
455	TBC1D1	tbc1 domain family member 1	A0JNU9	0.151195	0.182138	1.20465	UP	0.495681
359	LCP2	lymphocyte cytosolic protein 2	A0A0D9SGG1	0.153281	0.180052	1.17465	UP	0.495862
4295	NOC3L	nucleolar complex protein 3 homolog	Q8WTT2	0.177277	0.156057	-1.13597	DOWN	0.495999
4160	SLC43A2	isoform 4 of large neutral amino acids transporter small subunit 4	Q8N370-4	0.167031	0.156823	-1.06509	DOWN	0.496079
3448	TMED1	transmembrane emp24 domain-containing protein 1	Q13445	0.171348	0.159393	-1.075	DOWN	0.496106
958	SERPING1	plasma protease c1 inhibitor	H9KV48	0.16113	0.176529	1.09557	UP	0.496974
2002	CYB5R3	isoform 2 of nadh-cytochrome b5 reductase 3	P00387-2	0.169555	0.162707	-1.04209	DOWN	0.497279
3597	QPRT	nicotinate-nucleotide pyrophosphorylase [carboxylating]	Q15274	0.161167	0.174562	1.08311	UP	0.497558
2148	GSN	isoform 3 of gelsolin	P06396-3	0.17219	0.159578	-1.07904	DOWN	0.49834
1377	NAGK	n-acetyl-d-glucosamine kinase	H7C3G9	0.166123	0.155918	-1.06546	DOWN	0.498375
1521	LZIC	protein lzic (fragment)	K7ES95	0.174909	0.158424	-1.10406	DOWN	0.498485
731	CYCS	cytochrome c (fragment)	C9JFR7	0.169569	0.158748	-1.06816	DOWN	0.498631
3357	GALNT1	polypeptide n-acetylgalactosaminyltransferase 1	Q10472	0.175141	0.165685	-1.05707	DOWN	0.499045
2878	MRPL19	39s ribosomal protein l19, mitochondrial	P49406	0.161139	0.172194	1.06861	UP	0.49916
5340	WBP11	ww domain-binding protein 11	Q9Y2W2	0.163732	0.153393	-1.0674	DOWN	0.499486
4984	LANCL2	lanc-like protein 2	Q9NS86	0.167867	0.160088	-1.04859	DOWN	0.499866
1371	NOL10	nucleolar protein 10 (fragment)	H7C1Z3	0.13454	0.198793	1.47757	UP	0.500069
68	ABCA7	atp-binding cassette sub-family a member 7 (fragment)	A0A087WUR5	0.14815	0.190158	1.28355	UP	0.500073
2689	MCM7	dna replication licensing factor mcm7	P33993	0.167226	0.156425	-1.06905	DOWN	0.500408
296	LOC102724428	protein loc102724428	A0A0B4J2F2	0.162036	0.171297	1.05716	UP	0.50041
5404	TIMM22	mitochondrial import inner membrane translocase subunit tim22	Q9Y584	0.173061	0.160273	-1.07979	DOWN	0.500434
4043	SMG6	telomerase-binding protein est1a	Q86US8	0.149854	0.183479	1.22438	UP	0.501944
1439	PLEKHA8	pleckstrin homology domain-containing family a member 8 (fragment)	J3KQS5	0.180882	0.15071	-1.2002	DOWN	0.502838
4068	MICU3	calcium uptake protein 3, mitochondrial	Q86XE3	0.17935	0.160997	-1.11399	DOWN	0.503079
5156	SPAST	isoform 4 of spastin	Q9UBP0-4	0.177137	0.156196	-1.13407	DOWN	0.503529
645	SEPT10	septin-10	E7EW69	0.171443	0.167876	-1.02125	DOWN	0.503626
3874	HCP5	hla class i histocompatibility antigen protein p5	Q6MZN7	0.174894	0.158439	-1.10386	DOWN	0.503834
199	PTPN9	tyrosine-protein phosphatase non-receptor type 9	A0A0A0MR09	0.153708	0.179625	1.16861	UP	0.504153
2937	DUSP3	dual specificity protein phosphatase 3	P51452	0.168124	0.162108	-1.03711	DOWN	0.504304
4134	CFAP46	isoform 2 of cilia- and flagella-associated protein 46	Q8IYW2-2	0.179876	0.153457	-1.17216	DOWN	0.504332
4823	MRPL46	39s ribosomal protein l46, mitochondrial	Q9H2W6	0.160057	0.175507	1.09653	UP	0.504549
2044	IGHV3-9	immunoglobulin heavy variable 3-9	P01782	0.160663	0.17267	1.07473	UP	0.504597
4439	EFHD2	ef-hand domain-containing protein d2	Q96C19	0.172464	0.161021	-1.07107	DOWN	0.504706
5342	PRG3	proteoglycan 3	Q9Y2Y8	0.152514	0.18082	1.18559	UP	0.505046
1104	MAPKAPK5	map kinase-activated protein kinase 5	F8VRP2	0.174982	0.158351	-1.10503	DOWN	0.505798
1931	RTN3	isoform 3 of reticulon-3	O95197-3	0.171374	0.161959	-1.05813	DOWN	0.505971
5254	PPM1H	protein phosphatase 1h	Q9ULR3	0.17295	0.162005	-1.06756	DOWN	0.506187
4642	DDX50	atp-dependent rna helicase ddx50	Q9BQ39	0.173246	0.164331	-1.05425	DOWN	0.506253
4083	ZDHHC17	palmitoyltransferase zdhhc17	Q8IUH5	0.181213	0.152121	-1.19124	DOWN	0.506919
1224	TRMT61A	trna (adenine(58)-n(1))-methyltransferase catalytic subunit trmt61a (fragment)	H0Y2Q1	0.184374	0.148959	-1.23775	DOWN	0.507016
5327	SLC27A6	long-chain fatty acid transport protein 6	Q9Y2P4	0.173807	0.16009	-1.08568	DOWN	0.507788
1588	EXOC5	exocyst complex component 5	O00471	0.163878	0.167807	1.02397	UP	0.508291
823	GTF2H2C	general transcription factor iih subunit 2-like protein (fragment)	D6RID8	0.159971	0.173362	1.08371	UP	0.50841
4293	ZNF384	isoform 2 of zinc finger protein 384	Q8TF68-2	0.170698	0.160324	-1.06471	DOWN	0.508726
2095	APOB	apolipoprotein b-100	P04114	0.169094	0.159714	-1.05873	DOWN	0.508936
5256	CORO1C	coronin-1c	Q9ULV4	0.163756	0.170994	1.0442	UP	0.508964
1545	ATCAY	caytaxin	M0R225	0.157471	0.175862	1.11679	UP	0.508974
3992	DPY19L4	probable c-mannosyltransferase dpy19l4	Q7Z388	0.152644	0.18069	1.18374	UP	0.509026
556	GGA1	adp-ribosylation factor-binding protein gga1 (fragment)	B0QYR6	0.181428	0.151905	-1.19436	DOWN	0.509195
141	SBDS	ribosome maturation protein sbds	A0A087X020	0.170526	0.15967	-1.06799	DOWN	0.509489
187		uncharacterized protein	A0A096LP26	0.172915	0.16278	-1.06226	DOWN	0.509567
5050	MTMR10	myotubularin-related protein 10	Q9NXD2	0.175781	0.162395	-1.08243	DOWN	0.509764
268	DBI	acyl-coa-binding protein	B8ZWD1	0.172522	0.158081	-1.09135	DOWN	0.510023
5420	TRAPPC1	trafficking protein particle complex subunit 1	Q9Y5R8	0.162332	0.171001	1.0534	UP	0.510221
1562	AIP	ah receptor-interacting protein	O00170	0.170861	0.164465	-1.03889	DOWN	0.510411
87	POLR2E	dna-directed rna polymerases i, ii, and iii subunit rpabc1	A0A087WVZ9	0.167873	0.160711	-1.04457	DOWN	0.510598
3883	TMEM214	isoform 2 of transmembrane protein 214	Q6NUQ4-2	0.166922	0.160204	-1.04193	DOWN	0.510652
2046	IGHG2	ig gamma-2 chain c region	P01859	0.15608	0.174698	1.11928	UP	0.510742
3190	HBB	hemoglobin subunit beta	P68871	0.154288	0.178311	1.1557	UP	0.511066
4458	ERLEC1	endoplasmic reticulum lectin 1	Q96DZ1	0.168971	0.15961	-1.05865	DOWN	0.511677
4691	C11orf84	uncharacterized protein c11orf84	Q9BUA3	0.190918	0.142415	-1.34058	DOWN	0.512116
3799	XPNPEP1	xaa-pro aminopeptidase 1	Q5T6H7	0.176187	0.164405	-1.07166	DOWN	0.512546
3529	PDIA5	protein disulfide-isomerase a5	Q14554	0.160763	0.168133	1.04584	UP	0.51272
3962	PREX2	isoform 3 of phosphatidylinositol 3,4,5-trisphosphate-dependent rac exchanger 2 protein	Q70Z35-3	0.183423	0.14991	-1.22355	DOWN	0.513271
5221	RASAL2	ras gtpase-activating protein ngap	Q9UJF2	0.174933	0.159755	-1.09501	DOWN	0.513612
1917	ABLIM3	isoform 2 of actin-binding lim protein 3	O94929-2	0.169021	0.16059	-1.0525	DOWN	0.513614
1120	SLC38A1	sodium-coupled neutral amino acid transporter 1	F8VX04	0.155654	0.17768	1.14151	UP	0.514422
2666	HIBADH	3-hydroxyisobutyrate dehydrogenase, mitochondrial	P31937	0.169123	0.161775	-1.04543	DOWN	0.514473
2458	TRIM21	e3 ubiquitin-protein ligase trim21	P19474	0.171987	0.160241	-1.0733	DOWN	0.514562
4777	WDR12	ribosome biogenesis protein wdr12	Q9GZL7	0.174189	0.159145	-1.09453	DOWN	0.514601
4268	PNPT1	polyribonucleotide nucleotidyltransferase 1, mitochondrial	Q8TCS8	0.171444	0.163966	-1.04561	DOWN	0.514654
3546	USP10	ubiquitin carboxyl-terminal hydrolase 10	Q14694	0.152193	0.163993	1.07754	UP	0.514699
3767	DNTTIP2	deoxynucleotidyltransferase terminal-interacting protein 2	Q5QJE6	0.171708	0.161625	-1.06238	DOWN	0.514764
1097	PIP4K2C	phosphatidylinositol 5-phosphate 4-kinase type-2 gamma (fragment)	F8VNT5	0.160285	0.177722	1.10879	UP	0.514997
3223	RPL24	60s ribosomal protein l24	P83731	0.169144	0.156513	-1.08071	DOWN	0.515158
4836	DNAJC5	isoform 2 of dnaj homolog subfamily c member 5	Q9H3Z4-2	0.178565	0.164658	-1.08446	DOWN	0.515407
165	SELENOF	protein selenof	A0A087X1G7	0.164731	0.157239	-1.04765	DOWN	0.515842
4792	KLC2	isoform 2 of kinesin light chain 2	Q9H0B6-2	0.160274	0.173059	1.07977	UP	0.515872
1255	PCBD2	pterin-4-alpha-carbinolamine dehydratase 2 (fragment)	H0YA52	0.157645	0.172465	1.09401	UP	0.516263
458	ARHGAP10	rho gtpase-activating protein 10	A1A4S6	0.162448	0.170475	1.04941	UP	0.516563
2667	ATIC	isoform 2 of bifunctional purine biosynthesis protein purh	P31939-2	0.169966	0.163178	-1.0416	DOWN	0.516632
1607	CDK2AP1	isoform 2 of cyclin-dependent kinase 2-associated protein 1	O14519-2	0.174484	0.158849	-1.09843	DOWN	0.516728
1092	PDE12	2',5'-phosphodiesterase 12	F6T1Q0	0.179652	0.153681	-1.169	DOWN	0.51675
1149	CCDC93	coiled-coil domain-containing protein 93	F8W9X7	0.174519	0.161888	-1.07802	DOWN	0.516892
2014	HP	isoform 2 of haptoglobin	P00738-2	0.154115	0.178387	1.15749	UP	0.517222
3909	DARS2	aspartate--trna ligase, mitochondrial	Q6PI48	0.166267	0.158641	-1.04807	DOWN	0.517323
699	POLR2B	dna-directed rna polymerase subunit beta	C9J2Y9	0.166492	0.159097	-1.04648	DOWN	0.517797
2635	PRDX5	isoform cytoplasmic+peroxisomal of peroxiredoxin-5, mitochondrial	P30044-2	0.159132	0.168066	1.05614	UP	0.517863
369	WDR46	wd repeat-containing protein 46 (fragment)	H0Y6G3	0.177598	0.155735	-1.14039	DOWN	0.518514
1652	XPO1	exportin-1	O14980	0.162153	0.167779	1.0347	UP	0.519086
4112	TTBK2	tau-tubulin kinase	Q8IWY7	0.138337	0.194996	1.40957	UP	0.519088
3527	SPARCL1	isoform 2 of sparc-like protein 1	Q14515-2	0.16358	0.155729	-1.05042	DOWN	0.519196
1444	COPZ2	coatomer subunit zeta-2 (fragment)	J3QLS7	0.18569	0.147644	-1.25769	DOWN	0.519203
962	NDUFB9	nadh dehydrogenase [ubiquinone] 1 beta subcomplex subunit 9	E9PH64	0.172534	0.161619	-1.06754	DOWN	0.519435
395	TIGAR	chromosome 12 open reading frame 5, isoform cra_b	A0A0U1RQD1	0.186824	0.14651	-1.27516	DOWN	0.51975
308	NELFA	negative elongation factor a (fragment)	H0Y3X6	0.172746	0.154148	-1.12065	DOWN	0.51978
3829	YOD1	isoform 2 of ubiquitin thioesterase otu1	Q5VVQ6-2	0.180697	0.152637	-1.18383	DOWN	0.520086
773	NUPL2	nucleoporin-like protein 2 (fragment)	C9JYA1	0.154616	0.178717	1.15588	UP	0.520188
5430	ST14	suppressor of tumorigenicity 14 protein	Q9Y5Y6	0.166331	0.156011	-1.06615	DOWN	0.520207
1861	STX11	syntaxin-11	O75558	0.166518	0.157989	-1.05399	DOWN	0.520583
2184	LYN	isoform 2 of tyrosine-protein kinase lyn	P07948-2	0.170982	0.162218	-1.05402	DOWN	0.520615
4035	BCL2L2	isoform 3 of bcl-2-like protein 2	Q92843-2	0.172516	0.160447	-1.07522	DOWN	0.5207
206	MADD	map kinase-activating death domain protein	A0A0A0MRB5	0.160343	0.17299	1.07887	UP	0.520783
411	CAPS	calcyphosin (fragment)	K7ES72	0.162728	0.169834	1.04367	UP	0.520859
2457	ERCC3	tfiih basal transcription factor complex helicase xpb subunit	P19447	0.160258	0.173075	1.07998	UP	0.521048
3353	HSPA14	heat shock 70 kda protein 14	Q0VDF9	0.177279	0.156054	-1.13601	DOWN	0.521315
4435	CCDC127	coiled-coil domain-containing protein 127	Q96BQ5	0.172301	0.161858	-1.06452	DOWN	0.521354
1203	SLC29A2	equilibrative nucleoside transporter 2	G5E943	0.178437	0.154896	-1.15198	DOWN	0.521426
1013	CSRP1	cysteine and glycine-rich protein 1 (fragment)	E9PND2	0.170078	0.163255	-1.0418	DOWN	0.521454
3949	IL17REL	putative interleukin-17 receptor e-like	Q6ZVW7	0.132439	0.200894	1.51688	UP	0.521487
5024	NECAP2	adaptin ear-binding coat-associated protein 2	Q9NVZ3	0.170956	0.160028	-1.06829	DOWN	0.521499
3812	HIST2H3PS2	histone h3	Q5TEC6	0.17401	0.16475	-1.05621	DOWN	0.521591
2799	HTT	huntingtin	P42858	0.168039	0.159858	-1.05118	DOWN	0.522138
3354	CGNL1	cingulin-like protein 1	Q0VF96	0.168153	0.159648	-1.05327	DOWN	0.522309
4331	DNAJC9	dnaj homolog subfamily c member 9	Q8WXX5	0.172494	0.162348	-1.0625	DOWN	0.522349
5064	SLC2A8	solute carrier family 2, facilitated glucose transporter member 8	Q9NY64	0.176149	0.157184	-1.12065	DOWN	0.522564
3623	SLC9A3R2	isoform 2 of na(+)/h(+) exchange regulatory cofactor nhe-rf2	Q15599-2	0.162136	0.170567	1.052	UP	0.522615
863	FCHSD2	f-bar and double sh3 domains protein 2 (fragment)	H0YG35	0.192032	0.141302	-1.35902	DOWN	0.523163
2405	EPB42	isoform 3 of erythrocyte membrane protein band 4.2	P16452-3	0.174452	0.161297	-1.08155	DOWN	0.523196
1724	HTRA2	isoform 2 of serine protease htra2, mitochondrial	O43464-2	0.160513	0.170571	1.06266	UP	0.523334
3990	NRK	nik-related protein kinase	Q7Z2Y5	0.163229	0.177268	1.086	UP	0.523583
4556	RBM14	rna-binding protein 14	Q96PK6	0.165899	0.160427	-1.03411	DOWN	0.523626
743	KIF15	kinesin-like protein kif15 (fragment)	H7BZT2	0.153203	0.18013	1.17576	UP	0.524024
2686	ABCD1	atp-binding cassette sub-family d member 1	P33897	0.166503	0.15815	-1.05282	DOWN	0.524148
1809	CACNA1F	isoform 3 of voltage-dependent l-type calcium channel subunit alpha-1f	O60840-4	0.159667	0.173666	1.08767	UP	0.524557
2673	FCGR2C	isoform iic2 of low affinity immunoglobulin gamma fc region receptor ii-c	P31995-2	0.168002	0.159437	-1.05372	DOWN	0.525042
3363	ST3GAL4	isoform 7 of cmp-n-acetylneuraminate-beta-galactosamide-alpha-2,3-sialyltransferase 4	Q11206-7	0.173935	0.158725	-1.09583	DOWN	0.525867
2696	NOS2	isoform 2 of nitric oxide synthase, inducible	P35228-2	0.183681	0.149652	-1.22738	DOWN	0.525918
1949	UTS2	urotensin-2	Q5H8X8	0.163319	0.169977	1.04076	UP	0.526162
4487	TOE1	isoform 2 of target of egr1 protein 1	Q96GM8-2	0.174858	0.158475	-1.10338	DOWN	0.526179
4880	AGO3	isoform 2 of protein argonaute-3	Q9H9G7-2	0.176932	0.156401	-1.13127	DOWN	0.526263
3428	TRIM28	transcription intermediary factor 1-beta	Q13263	0.168189	0.160907	-1.04526	DOWN	0.526398
2805	GPD2	glycerol-3-phosphate dehydrogenase, mitochondrial	P43304	0.168955	0.160544	-1.05239	DOWN	0.526557
1537	AP2S1	ap-2 complex subunit sigma	M0R0N4	0.169264	0.160167	-1.0568	DOWN	0.526723
5238	PACSIN3	protein kinase c and casein kinase substrate in neurons protein 3	Q9UKS6	0.15927	0.167311	1.05049	UP	0.527003
998	MRPL17	39s ribosomal protein l17, mitochondrial (fragment)	E9PKV2	0.159682	0.173652	1.08748	UP	0.527041
1498	MRPL4	39s ribosomal protein l4, mitochondrial	K7ELQ0	0.172703	0.16063	-1.07516	DOWN	0.527066
352	TBL1XR1	f-box-like/wd repeat-containing protein tbl1xr1	A0A0D9SF63	0.169189	0.155434	-1.08849	DOWN	0.527101
1449	DCXR	l-xylulose reductase (fragment)	J3KS22	0.160907	0.167182	1.039	UP	0.527214
473	EXOSC2	exosome complex component rrp4	A3KFL2	0.162854	0.155836	-1.04504	DOWN	0.528159
1169	DPP3	dipeptidyl peptidase 3	G3V1D3	0.160393	0.17294	1.07823	UP	0.528197
3697	GFOD2	glucose-fructose oxidoreductase domain-containing protein 2	Q3B7J2	0.156411	0.176923	1.13114	UP	0.528782
4385	GLG1	golgi apparatus protein 1	Q92896	0.169521	0.162149	-1.04547	DOWN	0.52883
2079	TFRC	transferrin receptor protein 1	P02786	0.171473	0.159769	-1.07325	DOWN	0.529875
1184	SERPINA6	corticosteroid-binding globulin (fragment)	G3V4V7	0.174887	0.158446	-1.10376	DOWN	0.529959
1012	RNF214	ring finger protein 214	E9PN76	0.152388	0.180945	1.1874	UP	0.529969
2093	CSTB	cystatin-b	P04080	0.176444	0.156889	-1.12465	DOWN	0.530318
2620	PTPN6	tyrosine-protein phosphatase non-receptor type 6	P29350	0.166062	0.156381	-1.0619	DOWN	0.530375
839	SDC2	syndecan-2 (fragment)	E5RJB8	0.188375	0.144959	-1.29951	DOWN	0.530769
2142	COL5A2	collagen alpha-2(v) chain	P05997	0.168349	0.159248	-1.05715	DOWN	0.531814
1496	LSM12	protein lsm12 homolog	K7ELG9	0.174682	0.153312	-1.13939	DOWN	0.532377
123	SELENOH	protein selenoh	A0A087WYP2	0.171231	0.162526	-1.05356	DOWN	0.532485
1312		uncharacterized protein	H3BMM5	0.168879	0.161011	-1.04887	DOWN	0.53269
1387	CD200R1	cell surface glycoprotein cd200 receptor 1	H9KV32	0.190617	0.142716	-1.33564	DOWN	0.532733
3994	NUP54	isoform 3 of nucleoporin p54	Q7Z3B4-3	0.169041	0.163717	-1.03252	DOWN	0.53279
4552	NECTIN4	nectin-4	Q96NY8	0.161965	0.172711	1.06635	UP	0.53294
4113	CCAR1	isoform 2 of cell division cycle and apoptosis regulator protein 1	Q8IX12-2	0.170567	0.161192	-1.05816	DOWN	0.533089
4731	OSBPL10	isoform 2 of oxysterol-binding protein-related protein 10	Q9BXB5-2	0.180909	0.152425	-1.18687	DOWN	0.53318
686	HAAO	3-hydroxyanthranilate 3,4-dioxygenase (fragment)	C9IY88	0.178607	0.154727	-1.15434	DOWN	0.533636
2803	CRAT	isoform 2 of carnitine o-acetyltransferase	P43155-2	0.171777	0.162514	-1.057	DOWN	0.534459
4526	SERAC1	protein serac1	Q96JX3	0.173818	0.159516	-1.08966	DOWN	0.53485
894	TACC1	transforming acidic coiled-coil-containing protein 1	E7EVI4	0.166752	0.160233	-1.04068	DOWN	0.534972
2624	NOS3	nitric oxide synthase, endothelial	P29474	0.16963	0.161251	-1.05196	DOWN	0.535374
1908	SEC24D	protein transport protein sec24d	O94855	0.172493	0.1632	-1.05694	DOWN	0.535398
69	RPS24	40s ribosomal protein s24	E7ETK0	0.174582	0.159903	-1.0918	DOWN	0.535515
3999	ZFYVE16	zinc finger fyve domain-containing protein 16	Q7Z3T8	0.172364	0.160969	-1.07079	DOWN	0.535523
4201	NHLRC2	isoform 2 of nhl repeat-containing protein 2	Q8NBF2-2	0.157178	0.176155	1.12074	UP	0.535699
346	CDK11B	cyclin-dependent kinase 11b	J3QR29	0.169522	0.161155	-1.05192	DOWN	0.535763
2341	HLA-A	hla class i histocompatibility antigen, a-11 alpha chain	P13746	0.178106	0.1587	-1.12228	DOWN	0.535933
1182	MAX	max protein	Q6V3B1	0.176151	0.157182	-1.12068	DOWN	0.536097
126	MAP7	ensconsin	A0A087WZ40	0.153024	0.163029	1.06538	UP	0.53663
89	ABCB7	atp-binding cassette sub-family b member 7, mitochondrial (fragment)	B4DGL8	0.157737	0.171127	1.08489	UP	0.536944
4128	MB21D2	protein mb21d2	Q8IYB1	0.176392	0.156941	-1.12394	DOWN	0.537051
1817	IGSF3	immunoglobulin superfamily member 3	O75054	0.158435	0.165342	1.0436	UP	0.5371
1473	YES1	tyrosine-protein kinase	J3QRU1	0.171057	0.166836	-1.0253	DOWN	0.537188
3875	MFSD5	molybdate-anion transporter	Q6N075	0.160621	0.172712	1.07528	UP	0.537433
1404		uncharacterized protein (fragment)	I3L4J1	0.168765	0.160411	-1.05208	DOWN	0.537502
1516	PTPN2	tyrosine-protein phosphatase non-receptor type 2	K7ER87	0.177044	0.156289	-1.13279	DOWN	0.537644
3868	TWF2	twinfilin-2	Q6IBS0	0.162829	0.174732	1.0731	UP	0.53821
5390	DAAM1	isoform 2 of disheveled-associated activator of morphogenesis 1	Q9Y4D1-2	0.163171	0.176993	1.08471	UP	0.538526
539	FADS2P1	putative fatty acid desaturase 2-like protein fads2p1	A8MWK0	0.194397	0.138936	-1.39919	DOWN	0.538563
5138	KLHL13	isoform 5 of kelch-like protein 13	Q9P2N7-5	0.154314	0.179019	1.16009	UP	0.538663
643	LDAH	lipid droplet-associated hydrolase	B5MDU6	0.160804	0.169124	1.05174	UP	0.538935
908	EIF4G1	eukaryotic translation initiation factor 4 gamma 1	E7EUU4	0.170748	0.160239	-1.06559	DOWN	0.538978
2119	SERPINB2	plasminogen activator inhibitor 2	P05120	0.159794	0.171298	1.07199	UP	0.538992
168	LYPLA1	acyl-protein thioesterase 1	A0A087X1K9	0.168341	0.159011	-1.05867	DOWN	0.539817
2846	RPL29	60s ribosomal protein l29	P47914	0.159187	0.16759	1.05279	UP	0.539911
4019	CENPV	centromere protein v	Q7Z7K6	0.166996	0.158463	-1.05385	DOWN	0.539914
4195	ZIC4	isoform 4 of zinc finger protein zic 4	Q8N9L1-4	0.173785	0.159548	-1.08924	DOWN	0.540007
3245	PURA	transcriptional activator protein pur-alpha	Q00577	0.160575	0.170788	1.0636	UP	0.540054
657	TMEM161B	transmembrane protein 161b	D6RAR3	0.162265	0.171068	1.05425	UP	0.540575
3317	PRDX1	peroxiredoxin-1	Q06830	0.159854	0.168845	1.05624	UP	0.540603
4440	DCPS	m7gpppx diphosphatase	Q96C86	0.175537	0.157796	-1.11243	DOWN	0.540653
4211	ATAD1	atpase family aaa domain-containing protein 1	Q8NBU5	0.162327	0.170472	1.05017	UP	0.540713
2248	TRAPPC2B	trafficking protein particle complex subunit 2b	P0DI82	0.178443	0.15489	-1.15207	DOWN	0.541375
1025	FRG1	protein frg1 (fragment)	E9PRR7	0.171552	0.155277	-1.10481	DOWN	0.541481
5354	TMED5	transmembrane emp24 domain-containing protein 5	Q9Y3A6	0.169987	0.156939	-1.08314	DOWN	0.541571
3565	PSMD6	26s proteasome non-atpase regulatory subunit 6	Q15008	0.169581	0.163977	-1.03418	DOWN	0.542044
3004	ATP12A	potassium-transporting atpase alpha chain 2	P54707	0.166489	0.159135	-1.04622	DOWN	0.542437
2334	PDIA4	protein disulfide-isomerase a4	P13667	0.167821	0.162447	-1.03308	DOWN	0.542786
948	PDPK1	3-phosphoinositide-dependent protein kinase 1	E9PER6	0.162118	0.173041	1.06738	UP	0.54279
1873	PALM	paralemmin-1	O75781	0.170909	0.161564	-1.05784	DOWN	0.543046
3334	LOXL1	lysyl oxidase homolog 1	Q08397	0.15411	0.165735	1.07543	UP	0.543592
2749	HSPA9	stress-70 protein, mitochondrial	P38646	0.167815	0.161014	-1.04224	DOWN	0.544182
4170	PNKD	isoform 4 of probable hydrolase pnkd	Q8N490-4	0.158361	0.174972	1.10489	UP	0.544475
5269	PACSIN2	protein kinase c and casein kinase substrate in neurons protein 2	Q9UNF0	0.168539	0.159042	-1.05971	DOWN	0.544916
354	ZEB2	zinc finger e-box-binding homeobox 2	A0A1B0GWA7	0.176573	0.148416	-1.18972	DOWN	0.545418
456	PLEKHA5	plekha5 protein	A0JP02	0.173073	0.162889	-1.06252	DOWN	0.546091
526	ATPAF1	atp synthase mitochondrial f1 complex assembly factor 1 (fragment)	H0YEW4	0.174651	0.158682	-1.10064	DOWN	0.547446
981	GAB2	grb2-associated-binding protein 2 (fragment)	E9PJ26	0.176008	0.157326	-1.11875	DOWN	0.547499
3841	CEP135	centrosomal protein of 135 kda	Q66GS9	0.158798	0.174536	1.09911	UP	0.547544
1240	ERGIC3	endoplasmic reticulum-golgi intermediate compartment protein 3 (fragment)	H0Y5K5	0.170471	0.160353	-1.0631	DOWN	0.547752
4927	ARFGAP3	adp-ribosylation factor gtpase-activating protein 3	Q9NP61	0.17069	0.159932	-1.06727	DOWN	0.547917
430	GRAMD1B	gram domain-containing protein 1b	J3KNL5	0.162578	0.173458	1.06692	UP	0.548266
2268	PF4V1	platelet factor 4 variant	P10720	0.156096	0.167146	1.07079	UP	0.54841
3873	SLC25A25	isoform 6 of calcium-binding mitochondrial carrier protein scamc-2	Q6KCM7-6	0.175908	0.157425	-1.11741	DOWN	0.548704
4124	PLPP6	phospholipid phosphatase 6	Q8IY26	0.176273	0.157061	-1.12232	DOWN	0.548939
3453	PICALM	isoform 3 of phosphatidylinositol-binding clathrin assembly protein	Q13492-3	0.173034	0.162044	-1.06782	DOWN	0.548958
984	COMMD5	comm domain-containing protein 5 (fragment)	E9PJE4	0.174133	0.1592	-1.0938	DOWN	0.548979
4713	SPATA5L1	isoform 2 of spermatogenesis-associated protein 5-like protein 1	Q9BVQ7-2	0.162007	0.171326	1.05752	UP	0.549259
2490	ENDOU	poly(u)-specific endoribonuclease	P21128	0.160726	0.169003	1.0515	UP	0.549368
1048	DAD1	dolichyl-diphosphooligosaccharide--protein glycosyltransferase subunit dad1	F5GXX5	0.161206	0.169658	1.05243	UP	0.549547
2317	ACE	angiotensin-converting enzyme	P12821	0.158168	0.168562	1.06571	UP	0.549626
677	COQ10B	coenzyme q-binding protein coq10 homolog b, mitochondrial	B8ZZX2	0.173521	0.159813	-1.08578	DOWN	0.549668
450	MYL4	myosin light chain 4	I3L3U1	0.154949	0.178385	1.15125	UP	0.549688
3821	STRIP1	isoform 2 of striatin-interacting protein 1	Q5VSL9-2	0.170964	0.158874	-1.0761	DOWN	0.549722
1244	TBP	tata-box-binding protein (fragment)	H0Y6D8	0.173527	0.159806	-1.08586	DOWN	0.549731
3222	COG7	conserved oligomeric golgi complex subunit 7	P83436	0.166319	0.17319	1.04132	UP	0.550027
320	STX3	syntaxin-3 (fragment)	A0A0C4DGE4	0.168045	0.162	-1.03732	DOWN	0.550065
688	PPP4R2	serine/threonine-protein phosphatase 4 regulatory subunit 2 (fragment)	C9IZ04	0.157513	0.169888	1.07856	UP	0.550302
683	SPG11	spatacsin	C4B7M2	0.17412	0.159213	-1.09363	DOWN	0.550434
3387	ANK3	ankyrin-3	Q12955	0.159508	0.170766	1.07058	UP	0.550974
4016	MRPL55	39s ribosomal protein l55, mitochondrial	Q7Z7F7	0.171897	0.161436	-1.0648	DOWN	0.551466
3932	MPRIP	myosin phosphatase rho-interacting protein	Q6WCQ1	0.162321	0.167083	1.02933	UP	0.551711
185	ISG15	ubiquitin-like protein isg15 (fragment)	A0A096LNZ9	0.172595	0.160738	-1.07376	DOWN	0.551754
382	PHRF1	phd and ring finger domain-containing protein 1	E9PJ24	0.14554	0.187794	1.29033	UP	0.551816
745	TMEM94	transmembrane protein 94	J3QQW3	0.17635	0.156984	-1.12336	DOWN	0.551828
4641	ZFYVE21	zinc finger fyve domain-containing protein 21	Q9BQ24	0.176457	0.156876	-1.12482	DOWN	0.551834
358	PHF6	phd finger protein 6	Q5JRC6	0.172296	0.161037	-1.06992	DOWN	0.551923
1064	MPDZ	multiple pdz domain protein	F5H1U9	0.170977	0.162356	-1.0531	DOWN	0.552372
746	MTPN	myotrophin	C9JL85	0.153752	0.179581	1.16799	UP	0.552602
4443	ACSF2	isoform 3 of acyl-coa synthetase family member 2, mitochondrial	Q96CM8-3	0.169485	0.16353	-1.03641	DOWN	0.552937
1597	SDCBP	syntenin-1	O00560	0.172005	0.161328	-1.06618	DOWN	0.554164
3740	RABL3	rab-like protein 3	Q5HYI8	0.136073	0.151305	1.11194	UP	0.55417
27	PDE4DIP	myomegalin	A0A087WVF8	0.183024	0.150309	-1.21765	DOWN	0.554203
2763	ARL1	isoform 2 of adp-ribosylation factor-like protein 1	P40616-2	0.175085	0.167395	-1.04594	DOWN	0.554281
3366	ARHGEF5	rho guanine nucleotide exchange factor 5	Q12774	0.174142	0.159192	-1.09391	DOWN	0.554298
316	THOC2	tho complex subunit 2	A0A0C4DG98	0.165689	0.159732	-1.0373	DOWN	0.554567
548	KPNA7	importin subunit alpha-8	A9QM74	0.187666	0.145667	-1.28832	DOWN	0.554965
2719	IGFALS	insulin-like growth factor-binding protein complex acid labile subunit	P35858	0.160501	0.164618	1.02565	UP	0.555172
4137	ALDH16A1	isoform 3 of aldehyde dehydrogenase family 16 member a1	Q8IZ83-3	0.163864	0.172024	1.04979	UP	0.555307
1929	VAMP5	vesicle-associated membrane protein 5	O95183	0.172552	0.162617	-1.06109	DOWN	0.555404
225	TBC1D22A	tbc1 domain family member 22a	B0QYI1	0.150626	0.182707	1.21298	UP	0.555447
3080	ACTR3	actin-related protein 3	P61158	0.166806	0.162787	-1.02469	DOWN	0.555697
985	CLP1	polyribonucleotide 5'-hydroxyl-kinase clp1 (fragment)	E9PJM4	0.161397	0.171936	1.0653	UP	0.555728
3832	PARD3	partitioning defective 3 homolog	Q5VWU8	0.179827	0.153506	-1.17146	DOWN	0.555988
2840	STT3A	dolichyl-diphosphooligosaccharide--protein glycosyltransferase subunit stt3a	P46977	0.160463	0.167085	1.04127	UP	0.556032
5448	SPCS1	signal peptidase complex subunit 1	Q9Y6A9	0.169208	0.161821	-1.04565	DOWN	0.55611
4061	CCDC43	ccdc43 protein	Q86WV7	0.148478	0.184856	1.24501	UP	0.556772
4171	MINK1	isoform 5 of misshapen-like kinase 1	Q8N4C8-5	0.173464	0.15987	-1.08503	DOWN	0.556775
4161	ARHGAP18	isoform 2 of rho gtpase-activating protein 18	Q8N392-2	0.176215	0.157119	-1.12154	DOWN	0.557365
477	WDR91	wd repeat-containing protein 91	C9J1X0	0.167302	0.159055	-1.05185	DOWN	0.557369
415	EGFL8	epidermal growth factor-like protein 8 (fragment)	Q5JP22	0.180861	0.152473	-1.18618	DOWN	0.557667
2057	LMNA	isoform c of prelamin-a/c	P02545-2	0.194577	0.138756	-1.40229	DOWN	0.558205
1049	STARD10	pctp-like protein	F5GY11	0.158922	0.174412	1.09747	UP	0.558754
4531	DNAJC1	dnaj homolog subfamily c member 1	Q96KC8	0.162464	0.174249	1.07254	UP	0.559026
1354	SMARCAL1	swi/snf-related matrix-associated actin-dependent regulator of chromatin subfamily a-like protein 1 (fragment)	H7BYI2	0.14981	0.183523	1.22503	UP	0.55925
3702	RABL6	rab-like protein 6	Q3YEC7	0.172648	0.163176	-1.05805	DOWN	0.559383
916	MTG1	mitochondrial ribosome-associated gtpase 1	E7EVK2	0.148556	0.184778	1.24383	UP	0.559726
934	TNC	tenascin	E9PC84	0.174709	0.158624	-1.1014	DOWN	0.559892
1899	JTB	isoform 2 of protein jtb	O76095-2	0.172911	0.160423	-1.07784	DOWN	0.560034
44	LAMTOR4	ragulator complex protein lamtor4	A0A087WT92	0.161902	0.171431	1.05885	UP	0.560099
1531	MCOLN1	mucolipin-1 (fragment)	M0QXD0	0.160284	0.17305	1.07965	UP	0.560236
103	BCL2L13	bcl-2-like protein 13	A0A087WX97	0.169208	0.163104	-1.03742	DOWN	0.560428
3058	ERVFRD-1	syncytin-2	P60508	0.168181	0.160127	-1.0503	DOWN	0.560778
3612	CNN3	calponin-3	Q15417	0.162916	0.172901	1.06129	UP	0.561143
1295	KMT2C	histone-lysine n-methyltransferase 2c	H0YMU7	0.181182	0.152151	-1.19081	DOWN	0.561439
558	CPNE1	copine-1 (fragment)	F2Z2V0	0.170787	0.157521	-1.08422	DOWN	0.56148
3736	HSP90AB2P	putative heat shock protein hsp 90-beta 2	Q58FF8	0.169746	0.16139	-1.05177	DOWN	0.561969
55	GPErik	glycophorin erik i-iv	Q13030	0.184067	0.149266	-1.23315	DOWN	0.562239
1405	ACTG1	actin, cytoplasmic 2 (fragment)	I3L4N8	0.15808	0.175253	1.10864	UP	0.562862
1205	SOS1	son of sevenless homolog 1	G5E9C8	0.178856	0.154478	-1.15781	DOWN	0.56287
297	POLR2J3	dna-directed rna polymerase ii subunit rpb11-b2	A0A0B4J2F8	0.173123	0.16021	-1.0806	DOWN	0.563016
3341	CAMSAP2	isoform 2 of calmodulin-regulated spectrin-associated protein 2	Q08AD1-2	0.173586	0.158461	-1.09545	DOWN	0.563258
698	ITIH5	inter-alpha-trypsin inhibitor heavy chain h5	C9J2H1	0.169329	0.164817	-1.02738	DOWN	0.563488
1713	SART1	u4/u6.u5 tri-snrnp-associated protein 1	O43290	0.16388	0.157384	-1.04127	DOWN	0.563784
1530	FBL	rrna 2'-o-methyltransferase fibrillarin	M0QXC9	0.15792	0.175413	1.11077	UP	0.563819
2995	SLC16A1	monocarboxylate transporter 1	P53985	0.168888	0.158981	-1.06232	DOWN	0.563921
125	CGA	glycoprotein hormones alpha chain	A0A0R4J2F0	0.156931	0.174245	1.11033	UP	0.564169
4587	SPEN	msx2-interacting protein	Q96T58	0.146437	0.186896	1.27628	UP	0.564398
4929	PNPLA8	isoform 3 of calcium-independent phospholipase a2-gamma	Q9NP80-3	0.163344	0.171945	1.05266	UP	0.565087
33	HEL-S-109	epididymis secretory protein li 109	V9HW75	0.16288	0.169215	1.0389	UP	0.565477
2547	KDELR1	er lumen protein-retaining receptor 1	P24390	0.168692	0.156956	-1.07477	DOWN	0.565587
4044	NLRX1	nlr family member x1	Q86UT6	0.161837	0.176596	1.0912	UP	0.565631
5	HDLBP	high density lipoprotein binding protein (vigilin), isoform cra_a	A0A024R4E5	0.16708	0.161167	-1.03669	DOWN	0.565879
209	BAK1	bcl-2 homologous antagonist/killer	A0A0A0MRG8	0.175935	0.157398	-1.11777	DOWN	0.566109
4141	TNS4	tensin-4	Q8IZW8	0.15846	0.174873	1.10358	UP	0.566542
3985	MICAL3	[f-actin]-methionine sulfoxide oxidase mical3	Q7RTP6	0.169465	0.163868	-1.03415	DOWN	0.567239
5044	LYAR	cell growth-regulating nucleolar protein	Q9NX58	0.173197	0.160137	-1.08155	DOWN	0.567332
2206	CYC1	cytochrome c1, heme protein, mitochondrial	P08574	0.169982	0.163477	-1.03979	DOWN	0.567661
5102	HACD3	very-long-chain (3r)-3-hydroxyacyl-coa dehydratase 3	Q9P035	0.167905	0.161505	-1.03963	DOWN	0.567758
3007	RAD23B	uv excision repair protein rad23 homolog b	P54727	0.165026	0.15854	-1.04091	DOWN	0.568117
2288	SPTB	spectrin beta chain, erythrocytic	P11277	0.170839	0.160255	-1.06605	DOWN	0.568702
853	NEFM	neurofilament medium polypeptide	E7EMV2	0.180231	0.153102	-1.1772	DOWN	0.568837
3631	TRIP6	thyroid receptor-interacting protein 6	Q15654	0.182953	0.152612	-1.19881	DOWN	0.569154
2229	CLTB	isoform non-brain of clathrin light chain b	P09497-2	0.161376	0.172259	1.06744	UP	0.569185
2080	TF	serotransferrin	P02787	0.163172	0.169055	1.03605	UP	0.569485
5186	WARS2	tryptophan--trna ligase, mitochondrial	Q9UGM6	0.157094	0.168192	1.07065	UP	0.569581
3585	PDIA6	isoform 3 of protein disulfide-isomerase a6	Q15084-3	0.16816	0.162944	-1.03201	DOWN	0.569794
646	ERVV-2	endogenous retrovirus group v member 2 env polyprotein	B6SEH9	0.177895	0.155439	-1.14447	DOWN	0.57026
5187	LIMD1	lim domain-containing protein 1	Q9UGP4	0.181933	0.151401	-1.20166	DOWN	0.570323
3610	PUM3	pumilio homolog 3	Q15397	0.172586	0.160747	-1.07365	DOWN	0.570822
5001	TMEM106B	transmembrane protein 106b	Q9NUM4	0.164619	0.177196	1.0764	UP	0.570866
5239	TRHDE	thyrotropin-releasing hormone-degrading ectoenzyme	Q9UKU6	0.186437	0.146896	-1.26917	DOWN	0.571162
1648	RAB29	ras-related protein rab-7l1	O14966	0.152468	0.180866	1.18626	UP	0.571445
355	MYO18A	unconventional myosin-xviiia	A0A0D9SFK2	0.169096	0.162789	-1.03874	DOWN	0.571485
3373	FSTL1	isoform 2 of follistatin-related protein 1	Q12841-2	0.168653	0.160301	-1.0521	DOWN	0.571497
4036	PBRM1	isoform 5 of protein polybromo-1	Q86U86-5	0.170455	0.159879	-1.06615	DOWN	0.571766
4286	DNAH5	dynein heavy chain 5, axonemal	Q8TE73	0.167505	0.160761	-1.04195	DOWN	0.572108
3110	PPP1CB	serine/threonine-protein phosphatase pp1-beta catalytic subunit	P62140	0.172972	0.166222	-1.04061	DOWN	0.572587
929	ALYREF	tho complex subunit 4	E9PB61	0.169923	0.162186	-1.0477	DOWN	0.572646
2033	HRAS	gtpase hras	P01112	0.171049	0.162284	-1.05401	DOWN	0.572687
1423	PARVA	alpha-parvin	J3KNQ4	0.17249	0.165162	-1.04437	DOWN	0.572719
5441	COPG1	coatomer subunit gamma-1	Q9Y678	0.166857	0.161538	-1.03293	DOWN	0.572838
4932	ENY2	isoform 2 of transcription and mrna export factor eny2	Q9NPA8-2	0.165355	0.154168	-1.07256	DOWN	0.572953
1130	PPHLN1	periphilin-1	F8W0Q9	0.170635	0.161555	-1.05621	DOWN	0.573286
5409	PCDHGB5	isoform 2 of protocadherin gamma-b5	Q9Y5G0-2	0.18178	0.151553	-1.19945	DOWN	0.573363
796	IRF2	interferon regulatory factor 2	D6RED1	0.16963	0.163703	-1.0362	DOWN	0.57339
3844	CREB3L3	isoform 3 of cyclic amp-responsive element-binding protein 3-like protein 3	Q68CJ9-4	0.161238	0.172095	1.06734	UP	0.57359
20	IGHG3	ig gamma-3 chain c region (fragment)	A0A075B6N8	0.155321	0.168798	1.08677	UP	0.574153
577	ADGRL2	adhesion g protein-coupled receptor l2	B1ALU1	0.159063	0.174679	1.09817	UP	0.574383
3201	RAE1	mrna export factor	P78406	0.169371	0.163435	-1.03632	DOWN	0.575272
3828	CDKAL1	isoform 2 of threonylcarbamoyladenosine trna methylthiotransferase	Q5VV42-2	0.186633	0.1467	-1.27221	DOWN	0.575282
3084	ARF1	adp-ribosylation factor 1	P84077	0.167054	0.159454	-1.04767	DOWN	0.575294
3348	NCBP1	nuclear cap-binding protein subunit 1	Q09161	0.161376	0.170785	1.05831	UP	0.575683
4884	FKRP	fukutin-related protein	Q9H9S5	0.176395	0.156938	-1.12398	DOWN	0.575778
1332	BCKDK	[3-methyl-2-oxobutanoate dehydrogenase [lipoamide]] kinase, mitochondrial (fragment)	H3BTL2	0.159578	0.173755	1.08884	UP	0.576589
1017	ELP4	elongator complex protein 4	E9PPJ9	0.163972	0.169361	1.03287	UP	0.577143
2540	DGKA	diacylglycerol kinase alpha	P23743	0.169966	0.161792	-1.05052	DOWN	0.577467
428	KIF1BP	kif1-binding protein	A0A1B0GUA3	0.159671	0.173663	1.08763	UP	0.577599
3009	NAGLU	alpha-n-acetylglucosaminidase	P54802	0.164871	0.156279	-1.05498	DOWN	0.57801
417	CES5A	carboxylic ester hydrolase	A0A140TA78	0.17183	0.161503	-1.06394	DOWN	0.578092
1	APOC2	apolipoprotein c-ii isoform 1	A0A024R0T9	0.168824	0.160784	-1.05	DOWN	0.578277
5303	PLAA	phospholipase a-2-activating protein	Q9Y263	0.161351	0.176868	1.09617	UP	0.578376
5246	RAB21	ras-related protein rab-21	Q9UL25	0.161027	0.168193	1.0445	UP	0.578438
3496	NID2	isoform 2 of nidogen-2	Q14112-2	0.160145	0.173188	1.08144	UP	0.578482
4788	CLPB	isoform 2 of caseinolytic peptidase b protein homolog	Q9H078-2	0.162706	0.169287	1.04045	UP	0.578783
4848	RGCC	isoform 2 of regulator of cell cycle rgcc	Q9H4X1-2	0.159295	0.174038	1.09255	UP	0.57889
1505	PIN1	peptidyl-prolyl cis-trans isomerase	K7EMU7	0.154514	0.17882	1.15731	UP	0.578908
5048	SIRT5	isoform 4 of nad-dependent protein deacylase sirtuin-5, mitochondrial	Q9NXA8-4	0.159415	0.173918	1.09098	UP	0.579019
3852	INTS3	isoform 2 of integrator complex subunit 3	Q68E01-2	0.167715	0.15914	-1.05389	DOWN	0.579121
5090	MYOF	isoform 6 of myoferlin	Q9NZM1-6	0.167746	0.163832	-1.02389	DOWN	0.579159
5426	SNX9	sorting nexin-9	Q9Y5X1	0.167711	0.161922	-1.03575	DOWN	0.579351
373	LILRB5	leukocyte immunoglobulin-like receptor subfamily b member 5	A0A0G2JNY7	0.176139	0.157194	-1.12052	DOWN	0.579497
1875	EIF3G	eukaryotic translation initiation factor 3 subunit g	O75821	0.168924	0.157564	-1.07209	DOWN	0.57969
2265	PRKAR1A	camp-dependent protein kinase type i-alpha regulatory subunit	P10644	0.169606	0.163259	-1.03888	DOWN	0.579984
2610	CHAT	isoform r of choline o-acetyltransferase	P28329-3	0.145492	0.157315	1.08126	UP	0.580842
691	CHMP2B	charged multivesicular body protein 2b	C9J0A7	0.175295	0.160745	-1.09052	DOWN	0.58117
4013	TFAP2D	transcription factor ap-2-delta	Q7Z6R9	0.162494	0.17084	1.05136	UP	0.581613
857	ACVRL1	receptor protein serine/threonine kinase	E7EN07	0.163019	0.170315	1.04476	UP	0.581888
1643	HAT1	isoform b of histone acetyltransferase type b catalytic subunit	O14929-2	0.159227	0.174107	1.09345	UP	0.581917
4009	PODN	isoform 4 of podocan	Q7Z5L7-4	0.16781	0.165524	-1.01381	DOWN	0.581947
484	MAP1LC3B	microtubule-associated protein 1 light chain 3 beta, isoform cra_f	H3BTL1	0.164012	0.169321	1.03237	UP	0.582803
3053	DEFA3	neutrophil defensin 3	P59666	0.157613	0.17497	1.11012	UP	0.582963
345	C6orf203	uncharacterized protein c6orf203	A0A0D9SEI0	0.175838	0.157495	-1.11647	DOWN	0.583448
5173	UQCR10	cytochrome b-c1 complex subunit 9	Q9UDW1	0.167485	0.158414	-1.05726	DOWN	0.58386
5231	MRTO4	mrna turnover protein 4 homolog	Q9UKD2	0.183958	0.149375	-1.23151	DOWN	0.58387
3288	LMNB2	lamin-b2	Q03252	0.167986	0.163429	-1.02789	DOWN	0.583969
1122	VPS29	vacuolar protein sorting-associated protein 29	F8VXU5	0.169353	0.160041	-1.05819	DOWN	0.584024
3869	RAB12	ras-related protein rab-12	Q6IQ22	0.160228	0.169527	1.05803	UP	0.584034
1223	NELFCD	negative elongation factor c/d (fragment)	X6RLT1	0.175311	0.161272	-1.08705	DOWN	0.584263
2423	CAPN2	calpain-2 catalytic subunit	P17655	0.159979	0.174648	1.09169	UP	0.584322
3540	KANK1	isoform 2 of kn motif and ankyrin repeat domain-containing protein 1	Q14678-2	0.177741	0.155592	-1.14235	DOWN	0.58436
521	ZSWIM8	zinc finger swim domain-containing protein 8	H7BZ52	0.160241	0.173092	1.0802	UP	0.584622
3319	CKAP4	cytoskeleton-associated protein 4	Q07065	0.170097	0.163063	-1.04313	DOWN	0.584741
4593	RMDN3	regulator of microtubule dynamics protein 3	Q96TC7	0.162986	0.169759	1.04155	UP	0.584765
837	RMDN1	regulator of microtubule dynamics protein 1 (fragment)	H0YB83	0.171536	0.161797	-1.06019	DOWN	0.584789
4810	RBSN	rabenosyn-5	Q9H1K0	0.176953	0.164411	-1.07629	DOWN	0.585043
1626	PDCD5	programmed cell death protein 5	O14737	0.159701	0.167696	1.05006	UP	0.585118
1119	HECTD4	probable e3 ubiquitin-protein ligase hectd4	F8VWT9	0.158504	0.174142	1.09866	UP	0.585179
869	PTPRM	receptor-type tyrosine-protein phosphatase mu	E7EPS8	0.161837	0.15087	-1.07269	DOWN	0.585522
2820	MAPK9	isoform beta-1 of mitogen-activated protein kinase 9	P45984-3	0.173543	0.15979	-1.08607	DOWN	0.585594
3785	LHPP	phospholysine phosphohistidine inorganic pyrophosphate phosphatase	Q5T1Z0	0.178033	0.155301	-1.14638	DOWN	0.585682
4573	IFT140	isoform 2 of intraflagellar transport protein 140 homolog	Q96RY7-2	0.173541	0.159792	-1.08604	DOWN	0.585769
5438	SPIN1	spindlin-1	Q9Y657	0.173265	0.160068	-1.08245	DOWN	0.585806
2104	HSPB1	heat shock protein beta-1	P04792	0.156458	0.175558	1.12208	UP	0.586163
186	AAK1	ap2-associated protein kinase 1 (fragment)	A0A096LP25	0.160002	0.168147	1.05091	UP	0.586554
1483	YIPF2	protein yipf (fragment)	K7EIP7	0.179921	0.153413	-1.17279	DOWN	0.587123
5449	SAR1B	gtp-binding protein sar1b	Q9Y6B6	0.181382	0.162255	-1.11788	DOWN	0.587246
5185	FETUB	fetuin-b	Q9UGM5	0.153876	0.174778	1.13584	UP	0.58732
1309	SPNS1	protein spinster homolog 1 (fragment)	H3BR82	0.172201	0.161132	-1.06869	DOWN	0.587569
3958	UNC13D	protein unc-13 homolog d	Q70J99	0.157971	0.168987	1.06973	UP	0.587588
63	SYNJ2BP-COX16	protein synj2bp-cox16 (fragment)	A0A087X1F5	0.170415	0.160527	-1.0616	DOWN	0.587703
3782	SH3BGRL3	sh3 domain-binding glutamic acid-rich-like protein 3	Q5T123	0.168859	0.162577	-1.03864	DOWN	0.587723
220	SMARCA1	probable global transcription activator snf2l1	A0A0A0MRP6	0.161162	0.169095	1.04922	UP	0.58776
1269	REPS1	ralbp1-associated eps domain-containing protein 1 (fragment)	H0YDT0	0.16982	0.176997	1.04226	UP	0.587929
3733	ACTBL2	beta-actin-like protein 2	Q562R1	0.169653	0.16368	-1.03649	DOWN	0.587952
4431	AKT1S1	isoform 2 of proline-rich akt1 substrate 1	Q96B36-2	0.170865	0.162469	-1.05168	DOWN	0.588284
3865	RALGAPA1	isoform 6 of ral gtpase-activating protein subunit alpha-1	Q6GYQ0-6	0.172266	0.161642	-1.06573	DOWN	0.5883
5082	CLIC5	isoform 1 of chloride intracellular channel protein 5	Q9NZA1-2	0.1572	0.171041	1.08805	UP	0.588355
4538	EP400	isoform 4 of e1a-binding protein p400	Q96L91-4	0.160399	0.172934	1.07815	UP	0.588404
3268	TAGLN	transgelin	Q01995	0.15404	0.171604	1.11402	UP	0.588428
931	ZFAT	zinc finger protein zfat	E9PBN4	0.162766	0.170568	1.04794	UP	0.588502
5171	CLN8	protein cln8	Q9UBY8	0.171884	0.161449	-1.06463	DOWN	0.588874
4308	THEM6	protein them6	Q8WUY1	0.166023	0.16026	-1.03596	DOWN	0.589632
644	EIF3C	isoform 2 of eukaryotic translation initiation factor 3 subunit c	Q99613-2	0.168118	0.161047	-1.04391	DOWN	0.590409
289	TRAPPC2L	trafficking protein particle complex subunit 2-like protein	A0A0B4J294	0.172003	0.16133	-1.06616	DOWN	0.59041
4346	TMEM131	transmembrane protein 131	Q92545	0.178385	0.154948	-1.15125	DOWN	0.590555
3937	HSDL2	hydroxysteroid dehydrogenase-like protein 2	Q6YN16	0.16714	0.159547	-1.04759	DOWN	0.59073
462	ACO2	aconitate hydratase, mitochondrial	A2A274	0.16974	0.162801	-1.04262	DOWN	0.591182
1712	B4GALT5	beta-1,4-galactosyltransferase 5	O43286	0.17373	0.159603	-1.08852	DOWN	0.591319
117	TAP2	antigen peptide transporter 2	A0A140T9S0	0.168768	0.155608	-1.08457	DOWN	0.591341
4887	MEAF6	isoform 2 of chromatin modification-related protein meaf6	Q9HAF1-2	0.159167	0.174166	1.09424	UP	0.591676
5068	UTP6	u3 small nucleolar rna-associated protein 6 homolog	Q9NYH9	0.177913	0.15542	-1.14472	DOWN	0.591977
1534	EPS15L1	epidermal growth factor receptor substrate 15-like 1 (fragment)	M0QY01	0.161013	0.17232	1.07022	UP	0.59206
2374	GSPT1	isoform 2 of eukaryotic peptide chain release factor gtp-binding subunit erf3a	P15170-2	0.168082	0.16179	-1.03889	DOWN	0.592155
793	SPP1	osteopontin (fragment)	D6R9C5	0.17443	0.158903	-1.09771	DOWN	0.592414
4455	SNRNP40	u5 small nuclear ribonucleoprotein 40 kda protein	Q96DI7	0.169592	0.163014	-1.04035	DOWN	0.592531
2290	TOP1	dna topoisomerase 1	P11387	0.167874	0.163992	-1.02367	DOWN	0.593185
2379	UCHL3	ubiquitin carboxyl-terminal hydrolase isozyme l3	P15374	0.161413	0.171921	1.0651	UP	0.59319
832	RIMS1	regulating synaptic membrane exocytosis protein 1 (fragment)	E5RGM0	0.152283	0.181051	1.18891	UP	0.593448
1728	LAMTOR5	ragulator complex protein lamtor5	O43504	0.161464	0.17075	1.05751	UP	0.594268
3294	YWHAH	14-3-3 protein eta	Q04917	0.171983	0.162727	-1.05688	DOWN	0.595245
5182	ABCF2	atp-binding cassette sub-family f member 2	Q9UG63	0.172442	0.163312	-1.0559	DOWN	0.595262
567	PSMD10	26s proteasome non-atpase regulatory subunit 10	B1AJY5	0.169129	0.161984	-1.04411	DOWN	0.595783
2601	CALR	calreticulin	P27797	0.169908	0.159673	-1.0641	DOWN	0.596311
706	IAH1	isoamyl acetate-hydrolyzing esterase 1 homolog (fragment)	C9JDY4	0.174727	0.158606	-1.10164	DOWN	0.596319
4194	GDPD1	glycerophosphodiester phosphodiesterase domain-containing protein 1	Q8N9F7	0.161923	0.170982	1.05594	UP	0.596385
1316	TMEM208	transmembrane protein 208	H3BMW4	0.162816	0.170517	1.0473	UP	0.596827
2401	HIST1H1B	histone h1.5	P16401	0.171457	0.158542	-1.08146	DOWN	0.596962
614	MGRN1	e3 ubiquitin-protein ligase mgrn1 (fragment)	K7ERA1	0.17638	0.156953	-1.12378	DOWN	0.597261
3061	UBE2G2	isoform 2 of ubiquitin-conjugating enzyme e2 g2	P60604-2	0.171986	0.162708	-1.05702	DOWN	0.597638
3941	SYNE3	isoform 2 of nesprin-3	Q6ZMZ3-2	0.171216	0.163249	-1.0488	DOWN	0.597987
3936	CD109	cd109 antigen	Q6YHK3	0.171	0.161584	-1.05827	DOWN	0.598077
402	METTL15	probable methyltransferase-like protein 15	A0A0U1RR76	0.176125	0.157209	-1.12032	DOWN	0.598834
1313	TSC2	tuberin	H3BMQ0	0.171162	0.16269	-1.05208	DOWN	0.598973
2884	SARS	serine--trna ligase, cytoplasmic	Q5T5C7	0.160892	0.170406	1.05913	UP	0.599118
1934	ZRANB2	isoform 2 of zinc finger ran-binding domain-containing protein 2	O95218-2	0.174318	0.162841	-1.07048	DOWN	0.599469
176	SPAG9	c-jun-amino-terminal kinase-interacting protein 4	A0A087X2D8	0.17314	0.165851	-1.04395	DOWN	0.599657
1685	PPM1G	protein phosphatase 1g	O15355	0.170523	0.161837	-1.05367	DOWN	0.599806
348	KISS1	metastasis-suppressor kiss-1	A0A0D9SES6	0.160616	0.174265	1.08498	UP	0.600867
4498	DOCK6	dedicator of cytokinesis protein 6	Q96HP0	0.16794	0.157952	-1.06323	DOWN	0.60165
3328	PCDH1	isoform 2 of protocadherin-1	Q08174-2	0.165347	0.169624	1.02587	UP	0.602048
4145	CADM3	cell adhesion molecule 3	Q8N126	0.17722	0.16136	-1.09829	DOWN	0.602132
4708	PBDC1	protein pbdc1	Q9BVG4	0.157299	0.164478	1.04564	UP	0.602893
741	ARVCF	armadillo repeat protein deleted in velo-cardio-facial syndrome	C9JJX6	0.180533	0.152801	-1.18149	DOWN	0.603183
4143	SPG20	spartin	Q8N0X7	0.161875	0.170104	1.05084	UP	0.603309
5318	ZFP30	zinc finger protein 30 homolog	Q9Y2G7	0.173346	0.159988	-1.08349	DOWN	0.603501
5049	MIOS	wd repeat-containing protein mio	Q9NXC5	0.172043	0.16129	-1.06667	DOWN	0.603705
3752	GMEB2	glucocorticoid modulatory element binding protein 2, isoform cra_a	Q5JTV1	0.1564	0.176934	1.13129	UP	0.603732
175	MRPL45	39s ribosomal protein l45, mitochondrial	A0A087X2D5	0.169936	0.163398	-1.04001	DOWN	0.603825
3727	PHLDA2	pleckstrin homology-like domain family a member 2	Q53GA4	0.172861	0.160472	-1.0772	DOWN	0.603829
4356	DOCK2	dedicator of cytokinesis protein 2	Q92608	0.166881	0.157125	-1.06209	DOWN	0.604398
3079	RAB14	ras-related protein rab-14	P61106	0.163434	0.168633	1.03181	UP	0.604981
146	RBM26	rna-binding protein 26	A0A087X0H9	0.160511	0.171545	1.06874	UP	0.60605
4189	CCNYL1	isoform 3 of cyclin-y-like protein 1	Q8N7R7-3	0.155063	0.178271	1.14967	UP	0.606125
4357	LARP4B	la-related protein 4b	Q92615	0.173116	0.161019	-1.07513	DOWN	0.606136
5403	PPME1	protein phosphatase methylesterase 1	Q9Y570	0.175283	0.161834	-1.0831	DOWN	0.606167
3558	GPNMB	isoform 2 of transmembrane glycoprotein nmb	Q14956-2	0.171167	0.153699	-1.11366	DOWN	0.606378
968	PLSCR4	phospholipid scramblase	E9PHR9	0.171289	0.162044	-1.05705	DOWN	0.606777
474	VWA8	isoform 3 of von willebrand factor a domain-containing protein 8	A3KMH1-3	0.160912	0.171104	1.06334	UP	0.606839
2260	PTPRF	isoform 2 of receptor-type tyrosine-protein phosphatase f	P10586-2	0.165595	0.16207	-1.02175	DOWN	0.607256
314	POU2F1	pou domain protein (fragment)	A0A0C4DG88	0.180686	0.148479	-1.21691	DOWN	0.60753
4428	MCUR1	mitochondrial calcium uniporter regulator 1	Q96AQ8	0.172336	0.160766	-1.07197	DOWN	0.608034
1208	GPR108	protein gpr108 (fragment)	M0R2E1	0.170661	0.162672	-1.04911	DOWN	0.608315
336	LTBP4	latent-transforming growth factor beta-binding protein 4	A0A0C4DH07	0.169255	0.163188	-1.03718	DOWN	0.608383
279	SULT1A4	sulfotransferase	A0A0A6YYL2	0.161284	0.172049	1.06675	UP	0.608901
5410	UTP18	u3 small nucleolar rna-associated protein 18 homolog	Q9Y5J1	0.165444	0.150124	-1.10205	DOWN	0.608914
3309	PPAT	amidophosphoribosyltransferase	Q06203	0.15004	0.183294	1.22163	UP	0.608953
625	DDAH1	n(g),n(g)-dimethylarginine dimethylaminohydrolase 1	B4DYP1	0.171586	0.161747	-1.06083	DOWN	0.608964
5320	FNDC3A	isoform 2 of fibronectin type-iii domain-containing protein 3a	Q9Y2H6-2	0.169615	0.161292	-1.0516	DOWN	0.609105
3894	MED27	isoform 2 of mediator of rna polymerase ii transcription subunit 27	Q6P2C8-2	0.171552	0.161781	-1.0604	DOWN	0.609253
5191	HMGXB4	hmg domain-containing protein 4	Q9UGU5	0.15646	0.176874	1.13047	UP	0.609349
1942	PAPSS2	bifunctional 3'-phosphoadenosine 5'-phosphosulfate synthase 2	O95340	0.16595	0.17319	1.04363	UP	0.610043
1579	QSOX1	sulfhydryl oxidase 1	O00391	0.159367	0.167408	1.05046	UP	0.610128
3805	ATAD3B	atpase family aaa domain-containing protein 3b	Q5T9A4	0.156447	0.176887	1.13065	UP	0.610257
673	PTMA	prothymosin alpha	B8ZZQ6	0.163643	0.17471	1.06763	UP	0.610312
975	STX17	syntaxin-17	E9PIC2	0.173538	0.159796	-1.086	DOWN	0.610351
4572	ERBIN	isoform 7 of erbin	Q96RT1-7	0.170931	0.159972	-1.06851	DOWN	0.610623
4598	CD180	cd180 antigen	Q99467	0.148628	0.184706	1.24274	UP	0.611089
2362	GP9	platelet glycoprotein ix	P14770	0.172366	0.160967	-1.07082	DOWN	0.611563
3315	RING1	e3 ubiquitin-protein ligase ring1	Q06587	0.160984	0.167139	1.03824	UP	0.611771
2882	AARS	alanine--trna ligase, cytoplasmic	P49588	0.169508	0.162545	-1.04284	DOWN	0.612356
4869	NT5DC2	5'-nucleotidase domain-containing protein 2	Q9H857	0.171783	0.161817	-1.06159	DOWN	0.612387
1670	SMAD9	isoform b of mothers against decapentaplegic homolog 9	O15198-2	0.157968	0.175365	1.11013	UP	0.612391
1419	SEC16A	protein transport protein sec16a	J3KNL6	0.162512	0.168696	1.03805	UP	0.61306
2593	YWHAQ	14-3-3 protein theta	P27348	0.170211	0.164045	-1.03759	DOWN	0.613419
1635	SCAMP3	secretory carrier-associated membrane protein 3	O14828	0.177962	0.170179	-1.04574	DOWN	0.613426
4220	TMEM35B	transmembrane protein 35b	Q8NCS4	0.161748	0.171585	1.06081	UP	0.613428
727	RPS4Y1	40s ribosomal protein s4, y isoform 1 (fragment)	C9JEH7	0.174667	0.155301	-1.12469	DOWN	0.613796
144	SPIN2B	spindlin-2b	Q5JZB7	0.17302	0.153619	-1.12629	DOWN	0.614137
2961	CNN1	isoform 2 of calponin-1	P51911-2	0.162383	0.177978	1.09604	UP	0.614322
2375	B4GALT1	beta-1,4-galactosyltransferase 1	P15291	0.165372	0.172506	1.04314	UP	0.61466
2316	ACTN1	isoform 3 of alpha-actinin-1	P12814-3	0.159282	0.168038	1.05497	UP	0.615512
1867	UTP20	small subunit processome component 20 homolog	O75691	0.173543	0.16073	-1.07972	DOWN	0.615613
3502	UBE4A	ubiquitin conjugation factor e4 a	Q14139	0.169733	0.162006	-1.0477	DOWN	0.616006
4681	ANP32E	acidic leucine-rich nuclear phosphoprotein 32 family member e	Q9BTT0	0.171203	0.163364	-1.04798	DOWN	0.616146
5023	INTS10	integrator complex subunit 10	Q9NVR2	0.174229	0.158137	-1.10176	DOWN	0.616501
3615	SF3A2	splicing factor 3a subunit 2	Q15428	0.173042	0.167834	-1.03103	DOWN	0.616754
3094	RHOA	transforming protein rhoa	P61586	0.167605	0.163437	-1.0255	DOWN	0.616766
2933	RAB9A	ras-related protein rab-9a	P51151	0.173102	0.160231	-1.08033	DOWN	0.616846
1096	RHCE	blood group rh(ce) polypeptide	F6XSS0	0.174022	0.159312	-1.09234	DOWN	0.617257
3255	TIAL1	nucleolysin tiar	Q01085	0.164764	0.159799	-1.03107	DOWN	0.617467
2724	SLC16A2	monocarboxylate transporter 8	P36021	0.160815	0.171567	1.06686	UP	0.617736
1431	LUC7L3	cisplatin resistance-associated overexpressed protein, isoform cra_b	J3KPP4	0.170015	0.16313	-1.04221	DOWN	0.61779
2025	SERPINA3	alpha-1-antichymotrypsin	P01011	0.160261	0.174334	1.08782	UP	0.618789
3588	PLEC	plectin	Q15149	0.154957	0.178377	1.15114	UP	0.618951
4726	JAM3	junctional adhesion molecule c	Q9BX67	0.169842	0.160681	-1.05702	DOWN	0.619013
4740	TEX15	testis-expressed protein 15	Q9BXT5	0.182975	0.150358	-1.21693	DOWN	0.619192
4420	CCDC102A	coiled-coil domain-containing protein 102a	Q96A19	0.154566	0.178767	1.15657	UP	0.619355
3619	SURF1	isoform 2 of surfeit locus protein 1	Q15526-2	0.161307	0.172027	1.06646	UP	0.619424
1457	PFAS	phosphoribosylformylglycinamidine synthase (fragment)	J3KTL4	0.155797	0.177537	1.13954	UP	0.619546
1855	HSBP1	heat shock factor-binding protein 1	O75506	0.159448	0.153058	-1.04175	DOWN	0.619676
2176	PFN1	profilin-1	P07737	0.1683	0.16065	-1.04762	DOWN	0.619716
3797	ZNF648	zinc finger protein 648	Q5T619	0.159647	0.173686	1.08794	UP	0.620017
580	SFXN4	sideroflexin-4 (fragment)	B1AMV7	0.190047	0.143286	-1.32635	DOWN	0.620049
1952	PIGN	gpi ethanolamine phosphate transferase 1	O95427	0.163052	0.170282	1.04434	UP	0.620687
1793	KPNA6	importin subunit alpha-7	O60684	0.174813	0.164058	-1.06556	DOWN	0.620709
1677	ZNF185	isoform 7 of zinc finger protein 185	O15231-7	0.155371	0.177962	1.1454	UP	0.62099
4721	RBM4	rna-binding protein 4	Q9BWF3	0.166351	0.158305	-1.05083	DOWN	0.621044
4774	ZNF407	zinc finger protein 407	Q9C0G0	0.171384	0.161949	-1.05826	DOWN	0.621811
114	UBE2D3	ubiquitin-conjugating enzyme e2 d3	A0A087WY85	0.159569	0.172458	1.08077	UP	0.622244
554	UBE2I	sumo-conjugating enzyme ubc9 (fragment)	H3BPC4	0.169498	0.161316	-1.05072	DOWN	0.62247
4973	CMC2	cox assembly mitochondrial protein 2 homolog	Q9NRP2	0.174145	0.159189	-1.09395	DOWN	0.622639
943	LAD1	ladinin-1	E9PDI4	0.163451	0.171659	1.05022	UP	0.622943
3271	OGDH	2-oxoglutarate dehydrogenase, mitochondrial	Q02218	0.162032	0.167164	1.03167	UP	0.622978
720	THUMPD3	thump domain-containing protein 3 (fragment)	C9J9V2	0.183981	0.149352	-1.23186	DOWN	0.623462
3802	FAM27D1	protein fam27d1	Q5T7N8	0.175952	0.157382	-1.118	DOWN	0.624009
3298	PRKCZ	isoform 2 of protein kinase c zeta type	Q05513-2	0.181699	0.151634	-1.19828	DOWN	0.62405
1027	MAP2K6	dual-specificity mitogen-activated protein kinase kinase 6 (fragment)	K7ELM6	0.157095	0.176238	1.12185	UP	0.624244
1842	PEX14	isoform 2 of peroxisomal membrane protein pex14	O75381-2	0.169999	0.16032	-1.06037	DOWN	0.624368
4468	PTCD3	pentatricopeptide repeat domain-containing protein 3, mitochondrial	Q96EY7	0.165149	0.156461	-1.05553	DOWN	0.624533
2897	NUP153	nuclear pore complex protein nup153	P49790	0.161807	0.168285	1.04003	UP	0.62463
1707	DYNC1LI2	cytoplasmic dynein 1 light intermediate chain 2	O43237	0.168757	0.164088	-1.02845	DOWN	0.624645
4377	CREBBP	creb-binding protein	Q92793	0.154759	0.178574	1.15388	UP	0.624807
4360	NUP205	nuclear pore complex protein nup205	Q92621	0.16366	0.168167	1.02754	UP	0.625145
4002	NUFIP2	nuclear fragile x mental retardation-interacting protein 2	Q7Z417	0.172561	0.162134	-1.06431	DOWN	0.625356
4827	CPVL	probable serine carboxypeptidase cpvl	Q9H3G5	0.170281	0.159644	-1.06663	DOWN	0.625395
333	GOLGA2	golgi autoantigen, golgin subfamily a, 2, isoform cra_a	A0A0C4DGS5	0.163088	0.166776	1.02262	UP	0.625457
1886	DCTN3	dynactin subunit 3 (fragment)	X6RCK5	0.170141	0.162971	-1.04399	DOWN	0.625855
2497	ACO1	cytoplasmic aconitate hydratase	P21399	0.167742	0.15863	-1.05744	DOWN	0.625928
3144	RAB1A	ras-related protein rab-1a	P62820	0.16141	0.167011	1.0347	UP	0.626011
381	MED16	mediator of rna polymerase ii transcription subunit 16 (fragment)	A0A0J9YY02	0.158526	0.174808	1.10271	UP	0.626907
807	EIF4E	eukaryotic translation initiation factor 4e	D6RBW1	0.159858	0.171361	1.07196	UP	0.626921
407	MICU1	calcium uptake protein 1, mitochondrial	F6XEV2	0.168157	0.163417	-1.029	DOWN	0.627035
2868	CD97	isoform 2 of cd97 antigen	P48960-2	0.165465	0.171632	1.03727	UP	0.628039
1259	ESRP1	epithelial-splicing regulatory protein 1 (fragment)	H0YBR2	0.173317	0.162661	-1.06551	DOWN	0.628455
505	UNCX	homeobox protein unc-4 homolog	A6NJT0	0.160892	0.172441	1.07178	UP	0.62846
3347	RBBP4	isoform 3 of histone-binding protein rbbp4	Q09028-3	0.161143	0.171935	1.06697	UP	0.62865
2013	F2	prothrombin	P00734	0.171135	0.160398	-1.06694	DOWN	0.628788
3684	PDS5A	sister chromatid cohesion protein pds5 homolog a	Q29RF7	0.168283	0.161931	-1.03923	DOWN	0.629409
3648	ZYX	zyxin	Q15942	0.165557	0.159951	-1.03505	DOWN	0.629542
5188	SEC63	translocation protein sec63 homolog	Q9UGP8	0.16744	0.158656	-1.05537	DOWN	0.629794
4322	PHIP	ph-interacting protein	Q8WWQ0	0.158557	0.171811	1.0836	UP	0.629808
80	TMC4	transmembrane channel-like protein	A0A0G2JMP8	0.17491	0.163988	-1.0666	DOWN	0.629955
3371	EFEMP1	isoform 2 of egf-containing fibulin-like extracellular matrix protein 1	Q12805-2	0.162028	0.172899	1.06709	UP	0.630439
5440	MRPS18B	28s ribosomal protein s18b, mitochondrial	Q9Y676	0.159355	0.173978	1.09176	UP	0.630622
935	TMCC1	transmembrane and coiled-coil domains protein 1	E9PC87	0.162686	0.170648	1.04894	UP	0.630627
133	DHPS	deoxyhypusine synthase (fragment)	M0R0V2	0.160397	0.172936	1.07817	UP	0.631205
5096	CRIM1	cysteine-rich motor neuron 1 protein	Q9NZV1	0.181667	0.168924	-1.07544	DOWN	0.631235
56	MAGT1	magnesium transporter protein 1	A0A087WU53	0.170185	0.162971	-1.04427	DOWN	0.631271
361	MUM1	pwwp domain-containing protein mum1	A0A0D9SGJ8	0.155591	0.176376	1.13359	UP	0.631571
1195		uncharacterized protein	G3V599	0.165214	0.160844	-1.02717	DOWN	0.631667
4832	ACBD3	golgi resident protein gcp60	Q9H3P7	0.170562	0.161881	-1.05363	DOWN	0.632122
2504	TGM2	protein-glutamine gamma-glutamyltransferase 2	P21980	0.163566	0.16789	1.02644	UP	0.632134
3738	DKFZp313C1541	putative uncharacterized protein dkfzp313c1541	Q5HYI5	0.161039	0.172295	1.0699	UP	0.632183
3914	RICTOR	rapamycin-insensitive companion of mtor	Q6R327	0.154655	0.16632	1.07543	UP	0.632196
1186		uncharacterized protein	G3V3G9	0.165696	0.159672	-1.03773	DOWN	0.633289
696	GORASP1	golgi reassembly-stacking protein 1 (fragment)	H7C0J2	0.163834	0.169499	1.03458	UP	0.633651
2327	RNH1	ribonuclease inhibitor	P13489	0.167051	0.161192	-1.03635	DOWN	0.633888
1748	SYNGR2	synaptogyrin-2	O43760	0.16487	0.159611	-1.03295	DOWN	0.633919
1814	SMPD2	sphingomyelin phosphodiesterase 2	O60906	0.171564	0.159538	-1.07538	DOWN	0.634079
4578	SRPK1	isoform 1 of srsf protein kinase 1	Q96SB4-3	0.168243	0.154212	-1.09099	DOWN	0.634382
339	IGHV1-18	immunoglobulin heavy variable 1-18	A0A0C4DH31	0.159383	0.17395	1.0914	UP	0.634768
2527	PPIB	peptidyl-prolyl cis-trans isomerase b	P23284	0.161544	0.169668	1.05029	UP	0.63488
2194	SRPRA	signal recognition particle receptor subunit alpha	P08240	0.165542	0.162765	-1.01706	DOWN	0.63489
3246	CDC42EP1	isoform 2 of cdc42 effector protein 1	Q00587-2	0.172646	0.162769	-1.06068	DOWN	0.635058
5006	UFSP2	ufm1-specific protease 2	Q9NUQ7	0.172877	0.166941	-1.03556	DOWN	0.635208
944	FUBP1	far upstream element-binding protein 1	E9PEB5	0.165199	0.170567	1.03249	UP	0.635518
950	SUMF1	sulfatase-modifying factor 1	E9PF05	0.159882	0.173451	1.08486	UP	0.635603
1239	SERPINB4	serpin b4 (fragment)	H0Y5H9	0.174725	0.158609	-1.10161	DOWN	0.635612
4015	CTU1	cytoplasmic trna 2-thiolation protein 1	Q7Z7A3	0.173022	0.160311	-1.07929	DOWN	0.635721
234	LVRN	aminopeptidase q	A0A0A0MS63	0.17521	0.165597	-1.05805	DOWN	0.636526
4052	FAM134C	protein fam134c	Q86VR2	0.172126	0.161207	-1.06774	DOWN	0.636933
4699	MRI1	methylthioribose-1-phosphate isomerase	Q9BV20	0.172123	0.16121	-1.06769	DOWN	0.637254
1408	NUP88	nuclear pore complex protein nup88 (fragment)	J3KMX1	0.169792	0.16211	-1.04739	DOWN	0.637417
3922	OLFML1	olfactomedin-like protein 1	Q6UWY5	0.167396	0.157372	-1.0637	DOWN	0.637579
1776	ATP8B3	isoform 3 of phospholipid-transporting atpase ik	O60423-3	0.170832	0.162501	-1.05127	DOWN	0.637771
1795	UGDH	isoform 2 of udp-glucose 6-dehydrogenase	O60701-2	0.160743	0.168493	1.04822	UP	0.637822
4027	CLEC14A	c-type lectin domain family 14 member a	Q86T13	0.160363	0.17297	1.07862	UP	0.638479
3837	KRT79	keratin, type ii cytoskeletal 79	Q5XKE5	0.177428	0.155905	-1.13805	DOWN	0.639378
3216	MRPS36	28s ribosomal protein s36, mitochondrial	P82909	0.167395	0.161821	-1.03445	DOWN	0.639789
659	ETF1	eukaryotic peptide chain release factor subunit 1	B7Z7P8	0.167635	0.162193	-1.03356	DOWN	0.639819
523	MANF	mesencephalic astrocyte-derived neurotrophic factor	A8K878	0.168944	0.163073	-1.036	DOWN	0.639912
3931	PACS1	phosphofurin acidic cluster sorting protein 1	Q6VY07	0.153146	0.161604	1.05523	UP	0.639919
1798	ICMT	protein-s-isoprenylcysteine o-methyltransferase	O60725	0.159629	0.173704	1.08817	UP	0.639928
1005	AASDHPPT	l-aminoadipate-semialdehyde dehydrogenase-phosphopantetheinyl transferase (fragment)	E9PNF3	0.176527	0.156806	-1.12577	DOWN	0.640014
2177	BPGM	bisphosphoglycerate mutase	P07738	0.161361	0.168079	1.04163	UP	0.640065
5310	CFL2	cofilin-2	Q9Y281	0.169984	0.163586	-1.03911	DOWN	0.640066
3795	KIAA1217	sickle tail protein homolog	Q5T5P2	0.166436	0.162554	-1.02388	DOWN	0.640354
2542	DTYMK	thymidylate kinase	P23919	0.159744	0.166669	1.04335	UP	0.640992
3847	TNS3	tensin-3	Q68CZ2	0.168106	0.161186	-1.04293	DOWN	0.641606
892	MTA1	metastasis-associated protein mta1	E7ESY4	0.172958	0.160376	-1.07845	DOWN	0.641934
3138	ACTA2	actin, aortic smooth muscle	P62736	0.169961	0.16293	-1.04316	DOWN	0.64206
3297	PTPN12	isoform 2 of tyrosine-protein phosphatase non-receptor type 12	Q05209-2	0.160553	0.172781	1.07616	UP	0.64214
4413	PSMG2	isoform 2 of proteasome assembly chaperone 2	Q969U7-2	0.174825	0.158508	-1.10294	DOWN	0.642445
3878	WUGSC:H_RG122E10.2a	rhomboid domain-containing protein 2	Q9UDT1	0.162429	0.170904	1.05218	UP	0.642554
3200	SLC35B1	solute carrier family 35 member b1	P78383	0.153838	0.179495	1.16678	UP	0.643259
4690	MMTAG2	isoform 4 of multiple myeloma tumor-associated protein 2	Q9BU76-4	0.157252	0.176081	1.11974	UP	0.643453
3205	ADAM17	disintegrin and metalloproteinase domain-containing protein 17	P78536	0.167938	0.162522	-1.03333	DOWN	0.643765
803	MRPL27	39s ribosomal protein l27, mitochondrial	D6RAN8	0.176172	0.157162	-1.12096	DOWN	0.64383
3948	SH2D5	isoform 2 of sh2 domain-containing protein 5	Q6ZV89-2	0.178231	0.155102	-1.14912	DOWN	0.644021
587	ISCU	iron-sulfur cluster assembly enzyme iscu, mitochondrial	F5H5N2	0.173779	0.159555	-1.08915	DOWN	0.644498
4157	ABHD12	monoacylglycerol lipase abhd12	Q8N2K0	0.168795	0.163535	-1.03217	DOWN	0.644513
5253	ISY1	pre-mrna-splicing factor isy1 homolog	Q9ULR0	0.161645	0.171688	1.06213	UP	0.644632
2570	S100P	protein s100-p	P25815	0.157813	0.167	1.05821	UP	0.644744
1050	STK38L	serine/threonine-protein kinase 38-like (fragment)	F5H7Z3	0.176079	0.157254	-1.11971	DOWN	0.645209
1339	EARS2	probable glutamate--trna ligase, mitochondrial	H3BTB7	0.173708	0.159625	-1.08822	DOWN	0.645522
435	RAP1GAP2	rap1 gtpase-activating protein 2	A0A1B0GV05	0.176145	0.157188	-1.1206	DOWN	0.645896
5009	ABCB8	isoform 5 of atp-binding cassette sub-family b member 8, mitochondrial	Q9NUT2-5	0.164471	0.156696	-1.04962	DOWN	0.646158
3086	RAP1B	ras-related protein rap-1b	P61224	0.162403	0.166756	1.0268	UP	0.646282
2674	PRDX2	peroxiredoxin-2	P32119	0.158698	0.168268	1.0603	UP	0.647253
4801	LMAN2L	vip36-like protein	Q9H0V9	0.161369	0.167455	1.03772	UP	0.647288
3483	AUH	methylglutaconyl-coa hydratase, mitochondrial	Q13825	0.171643	0.167132	-1.02699	DOWN	0.64729
2815	VDAC2	voltage-dependent anion-selective channel protein 2	P45880	0.1622	0.166281	1.02516	UP	0.647312
3351	FCHO2	f-bar domain only protein 2	Q0JRZ9	0.164296	0.173068	1.05339	UP	0.647325
4684	TMEM43	transmembrane protein 43	Q9BTV4	0.162414	0.168848	1.03961	UP	0.647639
1815	PFDN1	prefoldin subunit 1	O60925	0.171375	0.166161	-1.03138	DOWN	0.647713
2010	GOT2	aspartate aminotransferase, mitochondrial	P00505	0.167728	0.160763	-1.04333	DOWN	0.647832
5051	SMPD4	sphingomyelin phosphodiesterase 4	Q9NXE4	0.167163	0.164373	-1.01697	DOWN	0.64804
5179	NIPSNAP3A	protein nipsnap homolog 3a	Q9UFN0	0.173091	0.159305	-1.08654	DOWN	0.648058
1557	ACOT7	isoform 6 of cytosolic acyl coenzyme a thioester hydrolase	O00154-6	0.162157	0.171046	1.05482	UP	0.649576
4136	CHPF	chondroitin sulfate synthase 2	Q8IZ52	0.168092	0.162264	-1.03592	DOWN	0.649923
2134	SERPINA7	thyroxine-binding globulin	P05543	0.157935	0.170477	1.07941	UP	0.649985
5291	PSG11	pregnancy-specific beta-1-glycoprotein 11	Q9UQ72	0.171612	0.162293	-1.05742	DOWN	0.650276
893	AIM1L	absent in melanoma 1-like protein (fragment)	E7ET48	0.164537	0.158853	-1.03578	DOWN	0.650447
5150	RNF7	isoform 4 of ring-box protein 2	Q9UBF6-4	0.178546	0.154787	-1.1535	DOWN	0.650975
3665	NRF1	isoform short of nuclear respiratory factor 1	Q16656-2	0.179112	0.168178	-1.06501	DOWN	0.651049
5248	RAB23	ras-related protein rab-23	Q9ULC3	0.164965	0.171912	1.04211	UP	0.651239
3768	NT5DC1	5'-nucleotidase domain-containing protein 1 (fragment)	Q5QPD0	0.158157	0.175176	1.10761	UP	0.651311
648	EML3	echinoderm microtubule associated protein like 3, isoform cra_f	G3V1D0	0.161523	0.17181	1.06369	UP	0.651558
2039	IGKV3-20	immunoglobulin kappa variable 3-20	P01619	0.171513	0.162257	-1.05705	DOWN	0.651819
4575	WRNIP1	isoform 3 of atpase wrnip1	Q96S55-3	0.166734	0.174777	1.04824	UP	0.651863
2975	RBM5	rna-binding protein 5	P52756	0.160052	0.173281	1.08266	UP	0.651962
2553	ACP1	isoform 2 of low molecular weight phosphotyrosine protein phosphatase	P24666-2	0.157228	0.176105	1.12006	UP	0.651973
5365	FIS1	mitochondrial fission 1 protein	Q9Y3D6	0.166973	0.157958	-1.05707	DOWN	0.652059
2173	DCN	decorin	P07585	0.162215	0.170244	1.04949	UP	0.652337
3364	SCRN1	isoform 2 of secernin-1	Q12765-2	0.162047	0.171287	1.05702	UP	0.652603
508	CNIH4	protein cornichon homolog 4	A6NLH6	0.158762	0.150481	-1.05503	DOWN	0.652699
197	CACHD1	vwfa and cache domain-containing protein 1	A0A0A0MQY7	0.167155	0.160765	-1.03975	DOWN	0.652775
2451	PAM	isoform 2 of peptidyl-glycine alpha-amidating monooxygenase	P19021-2	0.175457	0.157877	-1.11135	DOWN	0.652834
5197	TBK1	serine/threonine-protein kinase tbk1	Q9UHD2	0.165907	0.162526	-1.0208	DOWN	0.652841
3203	ST5	isoform 2 of suppression of tumorigenicity 5 protein	P78524-2	0.160307	0.169	1.05423	UP	0.653048
5233	PARP4	poly [adp-ribose] polymerase 4	Q9UKK3	0.158978	0.174356	1.09673	UP	0.653105
5298	NIP7	isoform 2 of 60s ribosome subunit biogenesis protein nip7 homolog	Q9Y221-2	0.161529	0.171804	1.06361	UP	0.653938
4410	PIGT	isoform 4 of gpi transamidase component pig-t	Q969N2-4	0.168951	0.163157	-1.03551	DOWN	0.654083
1290	MAN2A2	alpha-mannosidase (fragment)	H0YLB9	0.156856	0.164801	1.05065	UP	0.654137
1731	TIMM44	mitochondrial import inner membrane translocase subunit tim44	O43615	0.163209	0.158484	-1.02981	DOWN	0.654304
1461	STARD3	star-related lipid transfer protein 3 (fragment)	J3QRM3	0.171495	0.161838	-1.05967	DOWN	0.654643
1863	FCN3	isoform 2 of ficolin-3	O75636-2	0.183148	0.150185	-1.21948	DOWN	0.654902
1775	TBC1D4	isoform 2 of tbc1 domain family member 4	O60343-2	0.157135	0.176198	1.12131	UP	0.655421
2790	MTOR	serine/threonine-protein kinase mtor	P42345	0.169772	0.165925	-1.02318	DOWN	0.655721
4395	TNPO1	isoform 2 of transportin-1	Q92973-2	0.161801	0.166608	1.0297	UP	0.655824
937	GOSR1	golgi snap receptor complex member 1	E9PCW1	0.172209	0.161124	-1.0688	DOWN	0.655893
1430	MRPL42	39s ribosomal protein l42, mitochondrial	S4R360	0.161401	0.171933	1.06526	UP	0.655987
4557	QKI	isoform 2 of protein quaking	Q96PU8-3	0.169642	0.162029	-1.04699	DOWN	0.656087
4393	KHSRP	far upstream element-binding protein 2	Q92945	0.173388	0.162809	-1.06498	DOWN	0.656189
4769	ZDHHC5	isoform 2 of palmitoyltransferase zdhhc5	Q9C0B5-2	0.161878	0.171455	1.05916	UP	0.656229
377	SCRIB	protein scribble homolog	A0A0G2JNZ2	0.169275	0.165009	-1.02585	DOWN	0.656717
2078	PPBP	platelet basic protein	P02775	0.16467	0.183117	1.11202	UP	0.65679
1892	GLRX3	glutaredoxin-3	O76003	0.173512	0.159821	-1.08566	DOWN	0.657055
1353	NUP58	nucleoporin p58/p45 (fragment)	Q5JRG1	0.162738	0.169171	1.03953	UP	0.657095
513	COL6A6	collagen alpha-6(vi) chain	A6NMZ7	0.169672	0.159547	-1.06346	DOWN	0.657211
3728	PDLIM3	isoform 2 of pdz and lim domain protein 3	Q53GG5-2	0.161949	0.174446	1.07717	UP	0.657638
1605	CLDN4	claudin-4	O14493	0.171244	0.162089	-1.05648	DOWN	0.657686
4026	TMEM55B	type 1 phosphatidylinositol 4,5-bisphosphate 4-phosphatase	Q86T03	0.160486	0.172847	1.07702	UP	0.657974
465	AAR2	protein aar2 homolog	A2A2Q9	0.172338	0.160995	-1.07046	DOWN	0.658762
3324	BAX	isoform epsilon of apoptosis regulator bax	Q07812-5	0.167712	0.158154	-1.06044	DOWN	0.658997
4304	NUP133	nuclear pore complex protein nup133	Q8WUM0	0.161929	0.165587	1.02259	UP	0.659379
91	POLD2	dna polymerase delta subunit 2 (fragment)	C9IZD2	0.160784	0.17255	1.07318	UP	0.659723
1231	ENTPD6	ectonucleoside triphosphate diphosphohydrolase 6 (fragment)	H0Y5X0	0.180824	0.152509	-1.18566	DOWN	0.659775
1001	PDE4DIP	myomegalin	E9PL24	0.157031	0.162108	1.03234	UP	0.660178
1077	TEKT3	tektin-3 (fragment)	F5H5M8	0.175923	0.15741	-1.11761	DOWN	0.660484
3670	KYNU	kynureninase	Q16719	0.158914	0.166441	1.04737	UP	0.661187
281	MED24	mediator of rna polymerase ii transcription subunit 24	B4DDR8	0.173468	0.159865	-1.08509	DOWN	0.661351
826	FRYL	protein furry homolog-like	D6RJI4	0.176023	0.157311	-1.11895	DOWN	0.662076
1860	CSDE1	isoform 2 of cold shock domain-containing protein e1	O75534-2	0.168381	0.162924	-1.0335	DOWN	0.662097
3980	RAB11FIP2	rab11 family-interacting protein 2	Q7L804	0.170386	0.162948	-1.04565	DOWN	0.662151
2393	ANK1	isoform er9 of ankyrin-1	P16157-10	0.170767	0.162564	-1.05046	DOWN	0.662173
5445	LHFP	lipoma hmgic fusion partner	Q9Y693	0.18765	0.145683	-1.28807	DOWN	0.662425
213	NAV1	neuron navigator 1	A0A0A0MRJ3	0.180775	0.152558	-1.18496	DOWN	0.662765
4306	FBLIM1	filamin-binding lim protein 1	Q8WUP2	0.16907	0.161325	-1.04801	DOWN	0.662845
4991	ATG3	isoform 2 of ubiquitin-like-conjugating enzyme atg3	Q9NT62-2	0.158766	0.164951	1.03896	UP	0.663418
5330	MRPS28	28s ribosomal protein s28, mitochondrial	Q9Y2Q9	0.170371	0.161129	-1.05736	DOWN	0.663581
3770	COX20	cytochrome c oxidase protein 20 homolog	Q5RI15	0.160027	0.155634	-1.02823	DOWN	0.663724
2376	ACPP	prostatic acid phosphatase	P15309	0.170485	0.159745	-1.06723	DOWN	0.663789
2583	MGAT1	alpha-1,3-mannosyl-glycoprotein 2-beta-n-acetylglucosaminyltransferase	P26572	0.166578	0.162513	-1.02501	DOWN	0.664001
4607	P2RX4	p2x purinoceptor 4	Q99571	0.165296	0.171346	1.0366	UP	0.664077
854	TNIP1	tnfaip3-interacting protein 1 (fragment)	E7EW15	0.17531	0.158023	-1.1094	DOWN	0.664219
4168	GUF1	translation factor guf1, mitochondrial	Q8N442	0.159958	0.173376	1.08388	UP	0.664274
4843	TUBB1	tubulin beta-1 chain	Q9H4B7	0.161923	0.171372	1.05836	UP	0.664291
2967	KPNA1	importin subunit alpha-5	P52294	0.16994	0.165491	-1.02688	DOWN	0.664451
5230	VPS28	vacuolar protein sorting-associated protein 28 homolog	Q9UK41	0.169184	0.164051	-1.03129	DOWN	0.664852
1740	SULT1B1	sulfotransferase family cytosolic 1b member 1	O43704	0.175859	0.157475	-1.11674	DOWN	0.664938
1447	CBX1	chromobox protein homolog 1 (fragment)	J3KS05	0.165457	0.16043	-1.03134	DOWN	0.665044
2538	F8A1	factor viii intron 22 protein	P23610	0.159445	0.173888	1.09058	UP	0.665193
4851	HEATR1	heat repeat-containing protein 1	Q9H583	0.170137	0.162659	-1.04597	DOWN	0.665345
392	TMEM184B	transmembrane protein 184b (fragment)	A0A0J9YYJ3	0.151896	0.181437	1.19448	UP	0.66557
963	KIDINS220	kinase d-interacting substrate of 220 kda (fragment)	H0Y8E4	0.151533	0.14375	-1.05414	DOWN	0.665667
5236	GTF3C4	general transcription factor 3c polypeptide 4	Q9UKN8	0.160597	0.167727	1.04439	UP	0.666486
3072	RAB4B	ras-related protein rab-4b	P61018	0.167384	0.160894	-1.04034	DOWN	0.666529
1041	WNK1	serine/threonine-protein kinase wnk1	F5GWT4	0.158759	0.165518	1.04257	UP	0.666803
3276	TEK	isoform 2 of angiopoietin-1 receptor	Q02763-2	0.163162	0.170171	1.04296	UP	0.667067
1973	OXSR1	serine/threonine-protein kinase osr1	O95747	0.163209	0.170388	1.04398	UP	0.667351
4296	COG1	conserved oligomeric golgi complex subunit 1	Q8WTW3	0.172702	0.165863	-1.04123	DOWN	0.667502
3266	OCRL	isoform b of inositol polyphosphate 5-phosphatase ocrl-1	Q01968-2	0.163074	0.17098	1.04848	UP	0.667649
1475	FSIP2	fibrous sheath-interacting protein 2	J3QTJ6	0.169787	0.161695	-1.05004	DOWN	0.667698
3666	FSCN1	fascin	Q16658	0.170296	0.161187	-1.05651	DOWN	0.668148
3103	NUTF2	nuclear transport factor 2	P61970	0.16606	0.172044	1.03603	UP	0.668315
2447	PGAM1	phosphoglycerate mutase 1	P18669	0.168885	0.162722	-1.03788	DOWN	0.668372
302	MGLL	monoglyceride lipase (fragment)	H7C599	0.171247	0.162086	-1.05652	DOWN	0.668862
4368	USP6NL	usp6 n-terminal-like protein	X6RAB3	0.163905	0.169429	1.0337	UP	0.669
319	CAST	calpastatin	A0A0C4DGB5	0.162761	0.167599	1.02973	UP	0.669047
4799	MRPL18	39s ribosomal protein l18, mitochondrial	Q9H0U6	0.161443	0.171891	1.06471	UP	0.669855
3825	PLEKHA6	pleckstrin homology domain-containing family a member 6	Q5VTI5	0.171235	0.165675	-1.03356	DOWN	0.670092
880	SMN1	survival motor neuron protein	E7EQZ4	0.174549	0.158784	-1.09929	DOWN	0.670143
5416	SRPRB	signal recognition particle receptor subunit beta	Q9Y5M8	0.169314	0.161783	-1.04655	DOWN	0.670872
307	NPC1L1	niemann-pick c1-like protein 1	A0A0C4DGG6	0.172299	0.161034	-1.06996	DOWN	0.670969
785	ITGB2	integrin beta	D3DSM0	0.158526	0.174807	1.1027	UP	0.67115
1211	CPSF3	cleavage and polyadenylation specific factor 3, 73kda, isoform cra_b	G5E9W3	0.163636	0.168603	1.03035	UP	0.671742
214	PCMT1	protein-l-isoaspartate o-methyltransferase	A0A0A0MRJ6	0.168774	0.164248	-1.02756	DOWN	0.671951
5417	GMPPB	mannose-1-phosphate guanyltransferase beta	Q9Y5P6	0.16367	0.169663	1.03661	UP	0.672305
4101	NAXD	atp-dependent (s)-nad(p)h-hydrate dehydratase	Q8IW45	0.168992	0.163592	-1.03301	DOWN	0.672459
2083	MT1X	metallothionein-1x	P80297	0.162653	0.17068	1.04935	UP	0.672706
2360	HSP90B1	endoplasmin	P14625	0.162736	0.168016	1.03244	UP	0.672883
514	CD9	tetraspanin	A6NNI4	0.161946	0.170333	1.05179	UP	0.673016
202	CUL4A	cullin-4a	A0A0A0MR50	0.17097	0.161788	-1.05675	DOWN	0.673052
4639	ARPC5L	actin-related protein 2/3 complex subunit 5-like protein	Q9BPX5	0.163545	0.158572	-1.03136	DOWN	0.673158
5336	LEMD3	inner nuclear membrane protein man1	Q9Y2U8	0.170466	0.162084	-1.05171	DOWN	0.673243
5468	FCGBP	iggfc-binding protein	Q9Y6R7	0.193292	0.139384	-1.38676	DOWN	0.673478
1478	CUL4B	cullin 4b, isoform cra_e	K4DI93	0.16098	0.17028	1.05777	UP	0.67364
2900	NT5C2	cytosolic purine 5'-nucleotidase (fragment)	Q5JUV4	0.16415	0.169183	1.03066	UP	0.673715
4682	LRRC1	leucine-rich repeat-containing protein 1	Q9BTT6	0.161664	0.167809	1.03801	UP	0.673859
687	HNRNPLL	heterogeneous nuclear ribonucleoprotein l-like	C9IYN3	0.16383	0.168798	1.03032	UP	0.67393
31	IGHV1OR15-1	protein ighv1or15-1 (fragment)	A0A075B7D0	0.183885	0.149449	-1.23042	DOWN	0.674033
4631	DUSP9	dual specificity protein phosphatase 9	Q99956	0.1727	0.160633	-1.07512	DOWN	0.674126
478	VPS37C	vacuolar protein sorting-associated protein 37c (fragment)	F5H4Q5	0.170917	0.162416	-1.05234	DOWN	0.674553
3365	NUP160	nuclear pore complex protein nup160	Q12769	0.168068	0.162887	-1.03181	DOWN	0.674822
3639	TOMM34	mitochondrial import receptor subunit tom34	Q15785	0.169973	0.16336	-1.04048	DOWN	0.674871
3285	TGFBR3	isoform 2 of transforming growth factor beta receptor type 3	Q03167-2	0.174615	0.158718	-1.10015	DOWN	0.675189
936	MAN2B2	alpha-mannosidase (fragment)	H0YA68	0.170646	0.162688	-1.04892	DOWN	0.675446
4335	AHCTF1	protein elys	Q8WYP5	0.167575	0.163168	-1.02701	DOWN	0.675907
3396	STK4	isoform 2 of serine/threonine-protein kinase 4	Q13043-2	0.162763	0.17057	1.04797	UP	0.675963
5401	LSM4	u6 snrna-associated sm-like protein lsm4 (fragment)	V9GZ56	0.169321	0.164013	-1.03236	DOWN	0.676777
2480	MX1	interferon-induced gtp-binding protein mx1	P20591	0.152235	0.181099	1.1896	UP	0.677206
3954	XIRP1	xin actin-binding repeat-containing protein 1	Q702N8	0.169218	0.160366	-1.0552	DOWN	0.677553
1965	ACSL3	long-chain-fatty-acid--coa ligase 3	O95573	0.169908	0.165666	-1.0256	DOWN	0.678307
1625	MAP2K7	dual specificity mitogen-activated protein kinase kinase 7	O14733	0.167756	0.158821	-1.05625	DOWN	0.678375
4978	VPS45	vacuolar protein sorting-associated protein 45	Q9NRW7	0.165886	0.161223	-1.02893	DOWN	0.678863
3349	EP300	histone acetyltransferase p300	Q09472	0.162748	0.172079	1.05734	UP	0.679293
4260	GOLGA5	isoform 2 of golgin subfamily a member 5	Q8TBA6-2	0.167715	0.164483	-1.01965	DOWN	0.679335
2904	LIG3	isoform 4 of dna ligase 3	P49916-4	0.163177	0.168934	1.03528	UP	0.679507
4485	FAHD2A	fumarylacetoacetate hydrolase domain-containing protein 2a	Q96GK7	0.175427	0.158951	-1.10365	DOWN	0.679948
1107	BRF1	transcription factor iiib 90 kda subunit (fragment)	F8VWT8	0.174401	0.158933	-1.09733	DOWN	0.679963
3780	TPRG1L	isoform 2 of tumor protein p63-regulated gene 1-like protein	Q5T0D9-2	0.162946	0.168167	1.03204	UP	0.680513
2344	ETFA	electron transfer flavoprotein subunit alpha, mitochondrial	P13804	0.168355	0.162268	-1.03752	DOWN	0.680588
293	TPT1	translationally-controlled tumor protein	Q5W0H4	0.165364	0.172059	1.04049	UP	0.680713
177	HECTD1	e3 ubiquitin-protein ligase hectd1	A0A087X2H1	0.169189	0.158433	-1.06789	DOWN	0.680858
4316	SPRYD4	spry domain-containing protein 4	Q8WW59	0.170696	0.164958	-1.03478	DOWN	0.681119
3543	DIP2A	isoform 6 of disco-interacting protein 2 homolog a	Q14689-6	0.161932	0.171402	1.05848	UP	0.681596
1741	ACTN4	alpha-actinin-4	O43707	0.16713	0.161712	-1.03351	DOWN	0.681898
2754	ANP32A	acidic leucine-rich nuclear phosphoprotein 32 family member a	P39687	0.171133	0.163341	-1.0477	DOWN	0.681947
4704	NTMT1	isoform 2 of n-terminal xaa-pro-lys n-methyltransferase 1	Q9BV86-2	0.172217	0.161116	-1.0689	DOWN	0.682283
4971	ABCB10	atp-binding cassette sub-family b member 10, mitochondrial	Q9NRK6	0.160968	0.172365	1.07081	UP	0.682866
1709	PAPSS1	bifunctional 3'-phosphoadenosine 5'-phosphosulfate synthase 1	O43252	0.160491	0.169053	1.05335	UP	0.682882
3306	PTPN11	isoform 2 of tyrosine-protein phosphatase non-receptor type 11	Q06124-2	0.16498	0.158847	-1.03861	DOWN	0.683412
5026	ANO10	anoctamin-10	Q9NW15	0.169518	0.163143	-1.03908	DOWN	0.683735
3277	FKBP4	peptidyl-prolyl cis-trans isomerase fkbp4	Q02790	0.169145	0.164043	-1.0311	DOWN	0.684402
2006	CP	ceruloplasmin	P00450	0.158	0.171479	1.08531	UP	0.684448
4918	PREB	prolactin regulatory element-binding protein	Q9HCU5	0.165784	0.171325	1.03342	UP	0.684462
1706	PHF1	phd finger protein 1	O43189	0.169181	0.164152	-1.03063	DOWN	0.685369
4913	SDF2L1	stromal cell-derived factor 2-like protein 1	Q9HCN8	0.161047	0.172286	1.06979	UP	0.685508
2783	ECI1	isoform 2 of enoyl-coa delta isomerase 1, mitochondrial	P42126-2	0.170391	0.164146	-1.03805	DOWN	0.685535
4449	TUBGCP3	isoform 2 of gamma-tubulin complex component 3	Q96CW5-2	0.166024	0.157966	-1.05101	DOWN	0.685602
563	PHF21B	phd finger protein 21b	B1AHC5	0.169981	0.163353	-1.04058	DOWN	0.685843
2055	COL4A1	isoform 2 of collagen alpha-1(iv) chain	P02462-2	0.164776	0.161468	-1.02049	DOWN	0.68623
5180	CGGBP1	cgg triplet repeat-binding protein 1	Q9UFW8	0.173672	0.159661	-1.08776	DOWN	0.686342
4414	NCLN	isoform 2 of nicalin	Q969V3-2	0.16855	0.16335	-1.03183	DOWN	0.686606
1443	AURKB	aurora kinase b (fragment)	J3KRJ2	0.156925	0.176408	1.12416	UP	0.686951
5196	SRP68	isoform 2 of signal recognition particle subunit srp68	Q9UHB9-2	0.167929	0.160388	-1.04702	DOWN	0.687069
2449	ATF1	cyclic amp-dependent transcription factor atf-1	P18846	0.158492	0.174841	1.10315	UP	0.68727
1610	CUX2	homeobox protein cut-like 2	O14529	0.170711	0.162622	-1.04974	DOWN	0.687365
3220	HTRA3	serine protease htra3	P83110	0.183708	0.149625	-1.22779	DOWN	0.687528
182	RNF114	e3 ubiquitin-protein ligase rnf114 (fragment)	A0A096LNV3	0.159657	0.173677	1.08781	UP	0.687571
2486	OGN	mimecan	P20774	0.161767	0.172064	1.06365	UP	0.687712
3708	VPS26B	vacuolar protein sorting-associated protein 26b	Q4G0F5	0.169827	0.16508	-1.02876	DOWN	0.687842
334	CEPT1	choline/ethanolaminephosphotransferase 1	A0A0C4DGS9	0.162682	0.169723	1.04329	UP	0.6879
1100	CSRP2	cysteine and glycine-rich protein 2	F8VQR7	0.160141	0.168822	1.05421	UP	0.688321
4963	DDX21	isoform 2 of nucleolar rna helicase 2	Q9NR30-2	0.170824	0.163365	-1.04566	DOWN	0.68913
2986	ACLY	isoform 2 of atp-citrate synthase	P53396-2	0.163872	0.167956	1.02492	UP	0.689172
1039	WASHC3	protein washc3	F5GWI9	0.17562	0.188455	1.07308	UP	0.68929
4778	TINAGL1	tubulointerstitial nephritis antigen-like	Q9GZM7	0.16345	0.16735	1.02386	UP	0.689384
4054	COMTD1	catechol o-methyltransferase domain-containing protein 1	Q86VU5	0.163245	0.170089	1.04192	UP	0.689413
4879	SFXN1	sideroflexin-1	Q9H9B4	0.166617	0.161612	-1.03097	DOWN	0.689504
2879	TUFM	elongation factor tu, mitochondrial	P49411	0.167232	0.162412	-1.02968	DOWN	0.690044
3713	TBC1D10B	tbc1 domain family member 10b	Q4KMP7	0.171629	0.161705	-1.06137	DOWN	0.690093
2034	KRAS	isoform 2b of gtpase kras	P01116-2	0.172427	0.165291	-1.04317	DOWN	0.690107
2901	SEPHS1	selenide, water dikinase 1 (fragment)	Q5T5U7	0.157336	0.175997	1.11861	UP	0.690284
1956	SGPL1	sphingosine-1-phosphate lyase 1	O95470	0.169163	0.162163	-1.04316	DOWN	0.690366
4100	ARID3B	isoform 4 of at-rich interactive domain-containing protein 3b	Q8IVW6-4	0.170864	0.16247	-1.05166	DOWN	0.690423
93	RNASET2	ribonuclease t2	J3QQ64	0.173871	0.159463	-1.09035	DOWN	0.690638
4874	PLEKHF2	pleckstrin homology domain-containing family f member 2	Q9H8W4	0.173158	0.160175	-1.08106	DOWN	0.69071
4401	CUL5	cullin-5	Q93034	0.160132	0.16647	1.03958	UP	0.691159
2188	ANXA6	annexin a6	P08133	0.170602	0.159055	-1.0726	DOWN	0.691675
3927	CRELD2	isoform 6 of cysteine-rich with egf-like domain protein 2	Q6UXH1-6	0.17137	0.161963	-1.05809	DOWN	0.692163
3202	GSTO1	isoform 2 of glutathione s-transferase omega-1	P78417-2	0.163051	0.168235	1.03179	UP	0.692389
4543	PRRC1	protein prrc1	Q96M27	0.165896	0.162641	-1.02001	DOWN	0.692701
5103	EMC3	er membrane protein complex subunit 3	Q9P0I2	0.16662	0.161684	-1.03053	DOWN	0.692988
2152	APOA4	apolipoprotein a-iv	P06727	0.163011	0.166755	1.02297	UP	0.693302
1185	SNW1	snw domain-containing protein 1	G3V3A4	0.167709	0.162365	-1.03292	DOWN	0.693444
1053	ATP6V0D1	v-type proton atpase subunit d 1	F5GYQ1	0.163303	0.169108	1.03555	UP	0.693742
5366	GOLT1B	vesicle transport protein got1b	Q9Y3E0	0.162326	0.169953	1.04698	UP	0.694058
5232	APPL1	dcc-interacting protein 13-alpha	Q9UKG1	0.169459	0.162252	-1.04442	DOWN	0.694203
1615	AP3D1	ap-3 complex subunit delta-1	O14617	0.171655	0.165888	-1.03476	DOWN	0.694226
1941	PGLS	6-phosphogluconolactonase	O95336	0.162113	0.172196	1.0622	UP	0.694377
4917	CELSR2	cadherin egf lag seven-pass g-type receptor 2	Q9HCU4	0.183977	0.149356	-1.2318	DOWN	0.694435
3771	EXOSC6	exosome complex component mtr3	Q5RKV6	0.169459	0.162558	-1.04245	DOWN	0.694624
4809	TMX4	thioredoxin-related transmembrane protein 4	Q9H1E5	0.158487	0.165343	1.04326	UP	0.694885
4653	CORO1B	coronin-1b	Q9BR76	0.16724	0.164057	-1.01941	DOWN	0.694935
4197	KRI1	protein kri1 homolog	Q8N9T8	0.171473	0.16186	-1.05939	DOWN	0.694947
1322	HAGH	hydroxyacylglutathione hydrolase, mitochondrial (fragment)	H3BPK3	0.171367	0.161966	-1.05805	DOWN	0.696008
3653	IGFBP7	isoform 2 of insulin-like growth factor-binding protein 7	Q16270-2	0.160915	0.172419	1.07149	UP	0.696163
3184	TPM4	isoform 2 of tropomyosin alpha-4 chain	P67936-2	0.157333	0.173552	1.10309	UP	0.696172
881	FAM91A1	protein fam91a1	E7ER68	0.165969	0.160379	-1.03485	DOWN	0.696374
1378	NR2C2	nuclear receptor subfamily 2 group c member 2 (fragment)	H7C3R1	0.172548	0.160785	-1.07316	DOWN	0.697011
3655	PKN2	isoform 2 of serine/threonine-protein kinase n2	Q16513-2	0.168931	0.160895	-1.04995	DOWN	0.697115
3827	RNF20	e3 ubiquitin-protein ligase bre1a	Q5VTR2	0.163257	0.168788	1.03388	UP	0.6974
3393	ECH1	delta(3,5)-delta(2,4)-dienoyl-coa isomerase, mitochondrial	Q13011	0.16346	0.168098	1.02838	UP	0.697464
1682	SPTLC2	serine palmitoyltransferase 2	O15270	0.15995	0.170452	1.06566	UP	0.697537
222	ABI1	abl interactor 1	B6VEX4	0.158822	0.166314	1.04717	UP	0.697593
4608	POP1	ribonucleases p/mrp protein subunit pop1	Q99575	0.173189	0.160144	-1.08146	DOWN	0.697982
1539	ARHGEF1	rho guanine nucleotide exchange factor 1	M0QZR4	0.164472	0.158978	-1.03456	DOWN	0.697983
3513	EIF4A2	eukaryotic initiation factor 4a-ii	Q14240	0.166049	0.171236	1.03124	UP	0.698222
5267	G3BP2	isoform b of ras gtpase-activating protein-binding protein 2	Q9UN86-2	0.168373	0.160861	-1.0467	DOWN	0.698225
4544	CCDC7	coiled-coil domain-containing protein 7	Q96M83	0.16115	0.172183	1.06846	UP	0.698404
762	CHCHD3	micos complex subunit	C9JRZ6	0.168462	0.163018	-1.0334	DOWN	0.698734
1046	ITFG1	t-cell immunomodulatory protein	F5GXC5	0.163145	0.170188	1.04317	UP	0.699919
4654	CPPED1	serine/threonine-protein phosphatase cpped1	Q9BRF8	0.160269	0.153691	-1.0428	DOWN	0.700143
38	PGM3	phosphoacetylglucosamine mutase	A0A087WT27	0.163043	0.169316	1.03847	UP	0.700634
1765	RAD21	double-strand-break repair protein rad21 homolog	O60216	0.168202	0.164697	-1.02128	DOWN	0.700836
1435	PTRH2	peptidyl-trna hydrolase 2, mitochondrial	J3KQ48	0.161556	0.167753	1.03836	UP	0.700877
4990	BMP2K	bmp-2-inducible protein kinase	Q9NSY1	0.158993	0.16485	1.03684	UP	0.701478
1689	NVL	isoform 3 of nuclear valosin-containing protein-like	O15381-3	0.17532	0.158013	-1.10952	DOWN	0.701546
4602	PARK7	protein deglycase dj-1	Q99497	0.167778	0.161955	-1.03595	DOWN	0.701816
2912	PPOX	protoporphyrinogen oxidase	P50336	0.164064	0.159268	-1.03011	DOWN	0.701955
610	RBCK1	ranbp-type and c3hc4-type zinc finger-containing protein 1 (fragment)	H0Y4S7	0.180234	0.153099	-1.17724	DOWN	0.702151
1582	WASL	neural wiskott-aldrich syndrome protein	O00401	0.176122	0.167255	-1.05301	DOWN	0.702153
3835	FAM160B1	protein fam160b1	Q5W0V3	0.166261	0.160827	-1.03378	DOWN	0.702178
1245	COMMD1	comm domain-containing protein 1 (fragment)	H7C377	0.170142	0.163191	-1.0426	DOWN	0.702577
4290	NUP210	nuclear pore membrane glycoprotein 210	Q8TEM1	0.165425	0.168841	1.02065	UP	0.703025
2164	P4HB	protein disulfide-isomerase	P07237	0.163678	0.168511	1.02953	UP	0.703095
3701	POM121L1P	putative pom121-like protein 1	Q3SYA9	0.159498	0.173835	1.08989	UP	0.7032
2886	CTCF	transcriptional repressor ctcf	P49711	0.167519	0.1626	-1.03025	DOWN	0.703323
3674	LAMA3	laminin subunit alpha-3	Q16787	0.153465	0.179868	1.17205	UP	0.703497
1586	PIK3C2A	phosphatidylinositol 4-phosphate 3-kinase c2 domain-containing subunit alpha	O00443	0.169414	0.162342	-1.04356	DOWN	0.703504
5432	HEBP2	isoform 2 of heme-binding protein 2	Q9Y5Z4-2	0.173869	0.167693	-1.03683	DOWN	0.703714
2792	EPS15	epidermal growth factor receptor substrate 15	P42566	0.168299	0.163765	-1.02769	DOWN	0.70388
2301	PCNA	proliferating cell nuclear antigen	P12004	0.170911	0.163586	-1.04478	DOWN	0.704297
3641	STXBP2	syntaxin-binding protein 2	Q15833	0.167731	0.163125	-1.02824	DOWN	0.704311
1971	RAB3D	ras-related protein rab-3d	O95716	0.158609	0.168759	1.06399	UP	0.704316
2597	RPL10	60s ribosomal protein l10 (fragment)	X1WI28	0.164563	0.170975	1.03896	UP	0.704333
721	SSR3	translocon-associated protein subunit gamma	C9JA28	0.164912	0.160366	-1.02835	DOWN	0.704359
873	LTF	lactotransferrin (fragment)	E7EQB2	0.15978	0.168165	1.05248	UP	0.705333
2614	RXRB	retinoic acid receptor rxr-beta	P28702	0.152442	0.180891	1.18662	UP	0.705561
95	IQSEC1	iq motif and sec7 domain-containing protein 1	A0A0C4DGT3	0.171022	0.163251	-1.0476	DOWN	0.705898
564	SNU13	nhp2-like protein 1	B1AHD1	0.173133	0.168645	-1.02661	DOWN	0.706168
2182	GALT	isoform 2 of galactose-1-phosphate uridylyltransferase	P07902-2	0.159646	0.173687	1.08795	UP	0.70645
664	SH3GLB2	endophilin-b2	B7ZC38	0.171707	0.167753	-1.02357	DOWN	0.706607
1304	TMEM63B	csc1-like protein 2 (fragment)	H3BLW6	0.155843	0.17749	1.1389	UP	0.707197
3283	CAV1	caveolin-1	Q03135	0.166993	0.161978	-1.03096	DOWN	0.707568
4334	CTNNBL1	isoform 2 of beta-catenin-like protein 1	Q8WYA6-2	0.153656	0.179677	1.16935	UP	0.707729
4696	HTATIP2	oxidoreductase htatip2	Q9BUP3	0.168199	0.16374	-1.02723	DOWN	0.707729
4187	EMC1	isoform 3 of er membrane protein complex subunit 1	Q8N766-3	0.167065	0.161923	-1.03176	DOWN	0.707779
4069	ANKLE2	isoform 2 of ankyrin repeat and lem domain-containing protein 2	Q86XL3-2	0.168271	0.160951	-1.04548	DOWN	0.707829
4953	HINT3	histidine triad nucleotide-binding protein 3	Q9NQE9	0.169123	0.164195	-1.03001	DOWN	0.707859
4656	SDF4	45 kda calcium-binding protein	Q9BRK5	0.159317	0.164026	1.02956	UP	0.708184
2923	LRBA	isoform 2 of lipopolysaccharide-responsive and beige-like anchor protein	P50851-2	0.157863	0.16426	1.04052	UP	0.70837
3560	KPNB1	importin subunit beta-1	Q14974	0.16418	0.167815	1.02214	UP	0.708472
4228	SMC1B	isoform 2 of structural maintenance of chromosomes protein 1b	Q8NDV3-2	0.16252	0.170538	1.04934	UP	0.708518
2672	S100A11	protein s100-a11	P31949	0.161612	0.169799	1.05066	UP	0.708919
3784	PYGO2	pygopus homolog 2	Q5T171	0.160363	0.172971	1.07862	UP	0.70908
2732	CPOX	oxygen-dependent coproporphyrinogen-iii oxidase, mitochondrial	P36551	0.167731	0.164376	-1.02041	DOWN	0.709637
2859	PRRC2A	isoform 2 of protein prrc2a	P48634-2	0.161922	0.171411	1.0586	UP	0.709728
3899	CNNM4	metal transporter cnnm4	Q6P4Q7	0.161981	0.171352	1.05785	UP	0.710255
2997	SUB1	activated rna polymerase ii transcriptional coactivator p15	P53999	0.170085	0.162804	-1.04472	DOWN	0.710334
684	DISC1	disrupted in schizophrenia 1 isoform 47	C4P0D4	0.172864	0.160469	-1.07724	DOWN	0.710418
2536	AHCY	adenosylhomocysteinase	P23526	0.165245	0.169439	1.02538	UP	0.710614
4403	PHKB	isoform 4 of phosphorylase b kinase regulatory subunit beta	Q93100-4	0.166506	0.170118	1.02169	UP	0.710717
412	TNXB	tenascin-x	A0A140T8Y3	0.167217	0.163179	-1.02475	DOWN	0.711104
4866	KAT8	histone acetyltransferase kat8	Q9H7Z6	0.153592	0.179742	1.17025	UP	0.711119
5129	CTTNBP2NL	cttnbp2 n-terminal-like protein	Q9P2B4	0.170158	0.163175	-1.0428	DOWN	0.711204
834	PINX1	pin2/terf1-interacting telomerase inhibitor 1 (fragment)	E5RGR1	0.151337	0.181996	1.20258	UP	0.712119
5140	ANKFY1	rabankyrin-5	Q9P2R3	0.162089	0.157623	-1.02834	DOWN	0.712352
2065	SLC4A1	band 3 anion transport protein	P02730	0.17033	0.160078	-1.06404	DOWN	0.712442
2809	MAGEA10	melanoma-associated antigen 10	P43363	0.172627	0.160093	-1.07829	DOWN	0.712802
3482	GNL2	nucleolar gtp-binding protein 2	Q13823	0.17019	0.163144	-1.04319	DOWN	0.7131
3507	TTLL12	tubulin--tyrosine ligase-like protein 12	Q14166	0.172793	0.16054	-1.07632	DOWN	0.713202
4794	SHARPIN	isoform 2 of sharpin	Q9H0F6-2	0.178075	0.155259	-1.14695	DOWN	0.713393
4514	PAWR	prkc apoptosis wt1 regulator protein	Q96IZ0	0.171497	0.164116	-1.04497	DOWN	0.713823
2054	COL3A1	collagen alpha-1(iii) chain	P02461	0.167903	0.163529	-1.02675	DOWN	0.714101
3798	CFAP58	cilia- and flagella-associated protein 58	Q5T655	0.170986	0.162347	-1.05321	DOWN	0.714863
4622	ATP5S	atp synthase subunit s, mitochondrial	Q99766	0.173278	0.160055	-1.08262	DOWN	0.714937
5005	SPATS2L	spats2-like protein	Q9NUQ6	0.167729	0.16339	-1.02656	DOWN	0.715144
4212	SCCPDH	saccharopine dehydrogenase-like oxidoreductase	Q8NBX0	0.168221	0.16291	-1.0326	DOWN	0.715436
4625	SLC29A1	equilibrative nucleoside transporter 1	Q99808	0.169728	0.163677	-1.03697	DOWN	0.715563
1288	PSTPIP1	proline-serine-threonine phosphatase-interacting protein 1 (fragment)	H0YLX8	0.154431	0.178902	1.15846	UP	0.715828
1510	TBCB	tubulin-folding cofactor b (fragment)	K7EP07	0.164287	0.169971	1.0346	UP	0.715861
2406	MGMT	methylated-dna--protein-cysteine methyltransferase	P16455	0.15918	0.174153	1.09406	UP	0.716429
2023	SERPINC1	antithrombin-iii	P01008	0.157794	0.16532	1.04769	UP	0.716553
1507	PSME3	proteasome activator complex subunit 3 (fragment)	K7ENH2	0.167665	0.159401	-1.05185	DOWN	0.716698
3984	CHMP1B	charged multivesicular body protein 1b	Q7LBR1	0.17017	0.165634	-1.02738	DOWN	0.716794
1844	SEC22B	vesicle-trafficking protein sec22b	O75396	0.160169	0.164659	1.02804	UP	0.716931
2115	ITGB2	integrin beta-2	P05107	0.171946	0.161387	-1.06542	DOWN	0.717242
1155	NDRG3	protein ndrg3	F8WBF9	0.175421	0.157912	-1.11088	DOWN	0.71753
140	BCL9L	b-cell cll/lymphoma 9-like protein	A0A087WZX0	0.164478	0.168955	1.02722	UP	0.71789
956	TBC1D23	tbc1 domain family member 23	E9PGE5	0.173311	0.160023	-1.08304	DOWN	0.717989
3388	ANK3	isoform 3 of ankyrin-3	Q12955-5	0.176549	0.156784	-1.12607	DOWN	0.718639
1153	SPECC1L-ADORA2A	protein specc1l-adora2a	F8WAN1	0.168486	0.162545	-1.03655	DOWN	0.718714
1283	WDR83	wd repeat domain-containing protein 83 (fragment)	H0YIE8	0.174716	0.158617	-1.1015	DOWN	0.719249
979	RPS6KB2	ribosomal protein s6 kinase beta-2 (fragment)	E9PIP7	0.177497	0.155836	-1.139	DOWN	0.719742
3945	MXRA7	hbv pres1-transactivated protein 1	Q6ZR64	0.160294	0.17304	1.07952	UP	0.72032
1636	IFIT3	interferon-induced protein with tetratricopeptide repeats 3	O14879	0.169444	0.163889	-1.03389	DOWN	0.720423
2224	QDPR	dihydropteridine reductase	P09417	0.174446	0.168298	-1.03653	DOWN	0.720548
758	PPIH	peptidyl-prolyl cis-trans isomerase (fragment)	C9JQD4	0.167692	0.162175	-1.03402	DOWN	0.720568
848	SWAP70	switch-associated protein 70	E7EMB1	0.162512	0.167305	1.02949	UP	0.720764
3781	FAM83B	protein fam83b	Q5T0W9	0.173866	0.159468	-1.09029	DOWN	0.720811
4618	NAP1L4	nucleosome assembly protein 1-like 4	Q99733	0.16802	0.162171	-1.03606	DOWN	0.720851
1726	PROM1	isoform 5 of prominin-1	O43490-5	0.164174	0.169159	1.03037	UP	0.721002
58	SPCS2	signal peptidase complex subunit 2	A0A087WUC6	0.163921	0.168306	1.02675	UP	0.72111
4392	EXTL1	exostosin-like 1	Q92935	0.169698	0.163636	-1.03705	DOWN	0.72113
3637	SLC1A5	neutral amino acid transporter b(0)	Q15758	0.168093	0.160697	-1.04602	DOWN	0.721442
318	SCOC	short coiled-coil protein	A0A0C4DGB0	0.170118	0.163215	-1.0423	DOWN	0.721472
264	RNF213	e3 ubiquitin-protein ligase rnf213	A0A0A0MTR7	0.166558	0.162383	-1.02572	DOWN	0.721697
173	C1S	complement c1s subcomponent	A0A087X232	0.161486	0.168087	1.04088	UP	0.721699
2699	RFC2	isoform 2 of replication factor c subunit 2	P35250-2	0.161741	0.171592	1.06091	UP	0.721865
820	ISOC1	isochorismatase domain-containing protein 1 (fragment)	D6RGE2	0.169647	0.163687	-1.03641	DOWN	0.72316
2175	CTSL	cathepsin l1	P07711	0.158479	0.168586	1.06377	UP	0.72318
4365	ANP32B	isoform 2 of acidic leucine-rich nuclear phosphoprotein 32 family member b	Q92688-2	0.168562	0.162925	-1.0346	DOWN	0.723357
2050	HBD	hemoglobin subunit delta	P02042	0.156926	0.172909	1.10185	UP	0.723594
763	CCDC51	coiled-coil domain-containing protein 51 (fragment)	C9JSW8	0.159607	0.173726	1.08846	UP	0.723726
1511	UBXN6	ubx domain-containing protein 6 (fragment)	K7EP32	0.169767	0.163567	-1.03791	DOWN	0.724148
808	HSD17B11	estradiol 17-beta-dehydrogenase 11	D6RCD0	0.168241	0.163595	-1.0284	DOWN	0.724269
2343	LCP1	plastin-2	P13796	0.162727	0.168482	1.03537	UP	0.724363
2642	PEBP1	phosphatidylethanolamine-binding protein 1	P30086	0.162263	0.167398	1.03165	UP	0.72439
2712	BSG	isoform 2 of basigin	P35613-2	0.166646	0.16277	-1.02381	DOWN	0.724464
4237	LPCAT1	lysophosphatidylcholine acyltransferase 1	Q8NF37	0.160817	0.165861	1.03136	UP	0.724562
166	ACAP2	arf-gap with coiled-coil, ank repeat and ph domain-containing protein 2 (fragment)	A0A0U1RQT1	0.163446	0.167758	1.02638	UP	0.7249
4643	C19orf43	uncharacterized protein c19orf43	Q9BQ61	0.161714	0.16655	1.02991	UP	0.724909
4624	TM9SF2	transmembrane 9 superfamily member 2	Q99805	0.169196	0.164532	-1.02835	DOWN	0.725012
3871	KRT80	keratin, type ii cytoskeletal 80	Q6KB66	0.168211	0.163231	-1.03051	DOWN	0.725341
4457	RSPRY1	ring finger and spry domain-containing protein 1	Q96DX4	0.16047	0.172863	1.07723	UP	0.725448
18	IGLC7	ig lambda-7 chain c region (fragment)	A0A075B6L1	0.142562	0.190772	1.33817	UP	0.725493
812	SIL1	nucleotide exchange factor sil1	D6REA1	0.171995	0.161338	-1.06606	DOWN	0.725714
658	RANBP3	ran-binding protein 3	B7Z7F3	0.159833	0.167976	1.05095	UP	0.726083
5364	MRPS16	28s ribosomal protein s16, mitochondrial	Q9Y3D3	0.162167	0.166707	1.028	UP	0.726556
5473	ENPP4	bis(5'-adenosyl)-triphosphatase enpp4	Q9Y6X5	0.179435	0.153898	-1.16593	DOWN	0.726621
2163	THBD	thrombomodulin	P07204	0.162636	0.171422	1.05403	UP	0.726687
2311	CKB	creatine kinase b-type	P12277	0.162383	0.170602	1.05062	UP	0.726919
2974	MSH6	isoform 3 of dna mismatch repair protein msh6	P52701-3	0.166389	0.161258	-1.03182	DOWN	0.727398
4182	JAGN1	protein jagunal homolog 1	Q8N5M9	0.169075	0.16243	-1.04091	DOWN	0.727654
1365	RALGAPA2	ral gtpase-activating protein subunit alpha-2 (fragment)	H7C1F9	0.162817	0.167097	1.02629	UP	0.727783
3587	PGM5	phosphoglucomutase-like protein 5	Q15124	0.160174	0.167654	1.0467	UP	0.72783
252	C1QB	complement c1q subcomponent subunit b (fragment)	A0A0A0MSV6	0.161964	0.167403	1.03358	UP	0.727886
1197	PPP4R3A	serine/threonine-protein phosphatase 4 regulatory subunit 3a	G3V5Z3	0.158267	0.166967	1.05497	UP	0.727952
1242	UFM1	ubiquitin-fold modifier 1 (fragment)	H0Y614	0.167403	0.162744	-1.02863	DOWN	0.728387
1921	SCAF4	isoform 2 of splicing factor, arginine/serine-rich 15	O95104-2	0.155558	0.177776	1.14283	UP	0.728455
4045	PHLDB1	isoform 3 of pleckstrin homology-like domain family b member 1	Q86UU1-3	0.169725	0.163608	-1.03739	DOWN	0.728456
1985	EML2	echinoderm microtubule-associated protein-like 2	O95834	0.168458	0.163182	-1.03233	DOWN	0.728643
4958	EXOSC3	isoform 2 of exosome complex component rrp40	Q9NQT5-2	0.155331	0.178002	1.14595	UP	0.728887
3488	PRKG1	cgmp-dependent protein kinase 1	Q13976	0.169779	0.163781	-1.03662	DOWN	0.729063
2245	MYZAP	isoform 3 of myocardial zonula adherens protein	P0CAP1-3	0.167117	0.162355	-1.02933	DOWN	0.729124
3706	PARP14	isoform 4 of poly [adp-ribose] polymerase 14	Q460N5-4	0.167357	0.161097	-1.03886	DOWN	0.730096
2210	ITGA5	integrin alpha-5	P08648	0.164127	0.166178	1.0125	UP	0.730147
1558	MYO1C	unconventional myosin-ic	O00159	0.180313	0.153021	-1.17836	DOWN	0.730181
2358	PLA2G2A	phospholipase a2, membrane associated	P14555	0.173105	0.160228	-1.08036	DOWN	0.730884
5274	COPS3	cop9 signalosome complex subunit 3	Q9UNS2	0.164211	0.159142	-1.03185	DOWN	0.731742
2132	SSB	lupus la protein	P05455	0.167628	0.164296	-1.02028	DOWN	0.731861
3946	QSOX2	sulfhydryl oxidase 2	Q6ZRP7	0.170543	0.162791	-1.04762	DOWN	0.731875
1596	VWA5A	von willebrand factor a domain-containing protein 5a	O00534	0.159594	0.164352	1.02981	UP	0.732256
1335	RBBP6	e3 ubiquitin-protein ligase rbbp6 (fragment)	H3BSK8	0.16219	0.171143	1.0552	UP	0.73281
781	ZSCAN29	zinc finger and scan domain-containing protein 29	C9K0J8	0.170635	0.162699	-1.04878	DOWN	0.732819
4344	LPIN2	phosphatidate phosphatase lpin2	Q92539	0.172064	0.161269	-1.06694	DOWN	0.733245
2559	MPST	3-mercaptopyruvate sulfurtransferase	P25325	0.170055	0.164455	-1.03405	DOWN	0.733324
198	USP19	ubiquitin carboxyl-terminal hydrolase 19 (fragment)	A0A0A0MR08	0.157583	0.17575	1.11529	UP	0.733354
866	TRIO	triple functional domain protein (fragment)	E7EPJ7	0.168228	0.174417	1.03679	UP	0.733733
3925	ZDHHC24	probable palmitoyltransferase zdhhc24	Q6UX98	0.173409	0.159924	-1.08432	DOWN	0.734123
541	ERCC2	tfiih basal transcription factor complex helicase xpd subunit (fragment)	A8MX75	0.172294	0.161039	-1.06989	DOWN	0.73415
3231	CCZ1	vacuolar fusion protein ccz1 homolog	P86791	0.169449	0.163885	-1.03395	DOWN	0.734723
240	RMDN2	regulator of microtubule dynamics protein 2	A0A0A0MSD2	0.15879	0.167931	1.05757	UP	0.734956
596	CNN2	calponin	B4DDF4	0.164894	0.159254	-1.03541	DOWN	0.73501
1810	EDF1	endothelial differentiation-related factor 1	O60869	0.167594	0.161946	-1.03488	DOWN	0.735067
3522	LRRC32	leucine-rich repeat-containing protein 32	Q14392	0.171216	0.166065	-1.03102	DOWN	0.735606
4328	PSPC1	paraspeckle component 1	Q8WXF1	0.168686	0.163832	-1.02963	DOWN	0.735704
1298	TEX9	testis-expressed sequence 9 protein	H0YND2	0.17496	0.158374	-1.10473	DOWN	0.73663
1774	KDM1A	lysine-specific histone demethylase 1a	O60341	0.166704	0.16275	-1.02429	DOWN	0.736676
1694	P4HA2	isoform iia of prolyl 4-hydroxylase subunit alpha-2	O15460-2	0.164996	0.169754	1.02884	UP	0.736757
4461	HOOK2	isoform 2 of protein hook homolog 2	Q96ED9-2	0.161431	0.171086	1.05981	UP	0.736818
1314	KIFC3	kinesin-like protein kifc3 (fragment)	H3BMZ5	0.191725	0.141609	-1.3539	DOWN	0.736886
3942	NFXL1	isoform 2 of nf-x1-type zinc finger protein nfxl1	Q6ZNB6-2	0.171845	0.166259	-1.0336	DOWN	0.73707
5211	RABAC1	prenylated rab acceptor protein 1	Q9UI14	0.165336	0.15915	-1.03887	DOWN	0.737381
2462	ORM2	alpha-1-acid glycoprotein 2	P19652	0.161274	0.172059	1.06688	UP	0.738407
2459	EIF2AK2	interferon-induced, double-stranded rna-activated protein kinase	P19525	0.163148	0.166385	1.01984	UP	0.738529
1958	NSA2	ribosome biogenesis protein nsa2 homolog	O95478	0.173933	0.159401	-1.09116	DOWN	0.738678
5168	PEF1	peflin	Q9UBV8	0.165442	0.163248	-1.01344	DOWN	0.738745
1277	REXO2	oligoribonuclease, mitochondrial (fragment)	H0YGR4	0.172051	0.16106	-1.06824	DOWN	0.738902
2506	OSBP	oxysterol-binding protein 1	P22059	0.167067	0.163588	-1.02127	DOWN	0.739028
5016	EXD2	exonuclease 3'-5' domain-containing protein 2	Q9NVH0	0.167451	0.161002	-1.04006	DOWN	0.73908
54	MINOS1-NBL1	protein minos1-nbl1 (fragment)	R4GMM1	0.163171	0.170162	1.04284	UP	0.740197
4252	CDC26	anaphase-promoting complex subunit cdc26	Q8NHZ8	0.15873	0.174603	1.1	UP	0.740227
3530	MCM6	dna replication licensing factor mcm6	Q14566	0.169916	0.165216	-1.02845	DOWN	0.740305
3292	GLO1	isoform 2 of lactoylglutathione lyase	Q04760-2	0.170086	0.162582	-1.04616	DOWN	0.740331
516	PCM1	pericentriolar material 1 protein	A6NNN6	0.169297	0.163479	-1.03559	DOWN	0.740386
3947	PIK3AP1	isoform 3 of phosphoinositide 3-kinase adapter protein 1	Q6ZUJ8-3	0.151689	0.159414	1.05093	UP	0.740452
3862	VASN	vasorin	Q6EMK4	0.158228	0.15068	-1.05009	DOWN	0.740505
3011	HMGCS2	isoform 3 of hydroxymethylglutaryl-coa synthase, mitochondrial	P54868-3	0.169684	0.162235	-1.04591	DOWN	0.740639
1458	CHERP	calcium homeostasis endoplasmic reticulum protein	J3QK89	0.165447	0.161375	-1.02523	DOWN	0.741084
3194	NOP14	nucleolar protein 14	P78316	0.171172	0.162161	-1.05557	DOWN	0.741813
971	SSFA2	sperm-specific antigen 2	E9PHV5	0.167945	0.161367	-1.04076	DOWN	0.742147
1420	DDX41	probable atp-dependent rna helicase ddx41 (fragment)	J3KNN5	0.173223	0.160515	-1.07917	DOWN	0.742455
4309	SNX33	sorting nexin-33	Q8WV41	0.162433	0.1709	1.05212	UP	0.743554
136	NAPB	beta-soluble nsf attachment protein	A0A087WZQ7	0.171647	0.161687	-1.0616	DOWN	0.743663
4980	AGPAT4	1-acyl-sn-glycerol-3-phosphate acyltransferase delta	Q9NRZ5	0.158349	0.174984	1.10506	UP	0.743668
4780	DERL2	derlin-2	Q9GZP9	0.171814	0.164955	-1.04158	DOWN	0.743839
4944	TIMMDC1	complex i assembly factor timmdc1, mitochondrial	Q9NPL8	0.166282	0.161636	-1.02874	DOWN	0.743847
350	RANBP10	ran-binding protein 10	A0A0D9SEU5	0.162224	0.171109	1.05477	UP	0.744502
2694	GRK5	g protein-coupled receptor kinase 5	P34947	0.171823	0.16151	-1.06385	DOWN	0.745744
5460	CSNK1G3	isoform 4 of casein kinase i isoform gamma-3	Q9Y6M4-4	0.162528	0.170805	1.05093	UP	0.74605
914	ATG16L1	autophagy-related protein 16-1	E7EVC7	0.172573	0.160761	-1.07347	DOWN	0.746672
876	ARHGAP4	rho gtpase-activating protein 4	E7EQN5	0.164895	0.160524	-1.02723	DOWN	0.747578
2	DNAJC25-GNG10	guanine nucleotide-binding protein subunit gamma	A0A024R161	0.161201	0.16721	1.03728	UP	0.748511
5162	DNAJB9	dnaj homolog subfamily b member 9	Q9UBS3	0.171167	0.162166	-1.05551	DOWN	0.748808
1325	NUBP2	cytosolic fe-s cluster assembly factor nubp2	H3BQR2	0.163718	0.169615	1.03602	UP	0.748859
390		uncharacterized protein (fragment)	A0A0J9YY99	0.160653	0.166374	1.03561	UP	0.749396
2135	SERPIND1	heparin cofactor 2	P05546	0.169143	0.164502	-1.02821	DOWN	0.749536
1946	ZBTB7A	zinc finger and btb domain-containing protein 7a	O95365	0.158085	0.175249	1.10857	UP	0.749615
2446	NELFE	isoform 3 of negative elongation factor e	P18615-4	0.171136	0.162197	-1.05511	DOWN	0.749633
1653	ATP2A1	isoform serca1a of sarcoplasmic/endoplasmic reticulum calcium atpase 1	O14983-2	0.168794	0.16454	-1.02585	DOWN	0.750039
4546	YTHDC1	isoform 2 of yth domain-containing protein 1	Q96MU7-2	0.169937	0.165326	-1.02789	DOWN	0.750293
4406	PRKCDBP	protein kinase c delta-binding protein	Q969G5	0.170606	0.167365	-1.01936	DOWN	0.751684
983	DDX20	probable atp-dependent rna helicase ddx20	E9PJ60	0.175472	0.157861	-1.11156	DOWN	0.751829
550	SRRM1	serine/arginine repetitive matrix protein 1	E9PCT1	0.167166	0.163065	-1.02515	DOWN	0.752202
1321	FUS	rna-binding protein fus	H3BPE7	0.166923	0.1635	-1.02093	DOWN	0.75246
1526	SLC35A4	alternative protein slc35a4	L0R6Q1	0.172365	0.166812	-1.03329	DOWN	0.752507
70	EIF5B	eukaryotic translation initiation factor 5b	A0A087WUT6	0.168131	0.163632	-1.02749	DOWN	0.752532
4655	VPS25	vacuolar protein-sorting-associated protein 25	Q9BRG1	0.165124	0.158889	-1.03924	DOWN	0.752614
315	DDX46	probable atp-dependent rna helicase ddx46	A0A0C4DG89	0.162669	0.159349	-1.02084	DOWN	0.753386
3657	PPP2R5E	isoform 3 of serine/threonine-protein phosphatase 2a 56 kda regulatory subunit epsilon isoform	Q16537-3	0.162968	0.170365	1.04539	UP	0.7543
5786	MFGE8	lactadherin	X6R3G6	0.180674	0.152659	-1.18351	DOWN	0.755111
4855	OPA3	optic atrophy 3 protein	Q9H6K4	0.169268	0.165111	-1.02517	DOWN	0.755701
211	CDC42BPA	serine/threonine-protein kinase mrck alpha	A0A0A0MRJ0	0.158297	0.151464	-1.04511	DOWN	0.75596
4203	XXYLT1	isoform 3 of xyloside xylosyltransferase 1	Q8NBI6-3	0.171009	0.162325	-1.0535	DOWN	0.755991
3591	PLEC	isoform 8 of plectin	Q15149-8	0.159823	0.17351	1.08564	UP	0.756063
1161	EXOG	nuclease exog, mitochondrial	F8WE28	0.173082	0.160251	-1.08007	DOWN	0.756068
3132	TBPL1	tata box-binding protein-like protein 1	P62380	0.170296	0.163037	-1.04452	DOWN	0.756577
5100	THYN1	thymocyte nuclear protein 1	Q9P016	0.170321	0.163012	-1.04484	DOWN	0.757212
4787	PAIP1	isoform 2 of polyadenylate-binding protein-interacting protein 1	Q9H074-2	0.163484	0.166156	1.01634	UP	0.75738
2310	TPR	nucleoprotein tpr	P12270	0.167121	0.163836	-1.02005	DOWN	0.757522
2502	BCKDHB	2-oxoisovalerate dehydrogenase subunit beta, mitochondrial	P21953	0.175543	0.170897	-1.02719	DOWN	0.757562
3314	GABPA	ga-binding protein alpha chain	Q06546	0.170162	0.163171	-1.04284	DOWN	0.757684
1217	SDCBP	syndecan binding protein (syntenin), isoform cra_a	G5EA09	0.157756	0.175577	1.11296	UP	0.757979
287		uncharacterized protein	A0A0B4J269	0.170547	0.162786	-1.04768	DOWN	0.758218
3938	KYAT3	isoform 3 of kynurenine--oxoglutarate transaminase 3	Q6YP21-3	0.163406	0.168367	1.03036	UP	0.758296
1370	MORC2	morc family cw-type zinc finger protein 2 (fragment)	H7C3M1	0.174286	0.159047	-1.09581	DOWN	0.758545
5312	SLC5A6	sodium-dependent multivitamin transporter	Q9Y289	0.169289	0.164645	-1.02821	DOWN	0.759361
5144	MBD2	methyl-cpg-binding domain protein 2	Q9UBB5	0.163502	0.169831	1.03871	UP	0.759849
1008	C11orf58	small acidic protein	E9PM92	0.167481	0.161482	-1.03715	DOWN	0.761005
4876	RNF121	ring finger protein 121	Q9H920	0.162796	0.169827	1.04319	UP	0.761694
3595	STK38	serine/threonine-protein kinase 38	Q15208	0.172681	0.160652	-1.07488	DOWN	0.761699
2791	PI4KA	phosphatidylinositol 4-kinase alpha	P42356	0.166321	0.163673	-1.01618	DOWN	0.762022
1272	NARS2	probable asparagine--trna ligase, mitochondrial (fragment)	H0YE96	0.163877	0.169456	1.03404	UP	0.762307
3900	FAHD1	acylpyruvase fahd1, mitochondrial	Q6P587	0.165307	0.161375	-1.02437	DOWN	0.763198
4236	EXPH5	isoform 2 of exophilin-5	Q8NEV8-2	0.167372	0.16321	-1.0255	DOWN	0.763437
1241	TRIM33	e3 ubiquitin-protein ligase trim33 (fragment)	H0Y612	0.161898	0.16896	1.04362	UP	0.763641
2675	CDA	cytidine deaminase	P32320	0.172615	0.160719	-1.07402	DOWN	0.764063
3116	YWHAE	14-3-3 protein epsilon	P62258	0.166523	0.163492	-1.01854	DOWN	0.764113
1066	STARD10	pctp-like protein (fragment)	F5H1Z6	0.162369	0.170964	1.05294	UP	0.764285
1360	PPP1R7	protein phosphatase 1 regulatory subunit 7 (fragment)	H7C003	0.164638	0.159665	-1.03115	DOWN	0.764465
326	SHBG	sex hormone-binding globulin	I3L1G4	0.155802	0.177531	1.13947	UP	0.764764
4718	DDA1	det1- and ddb1-associated protein 1	Q9BW61	0.172381	0.160952	-1.07101	DOWN	0.76502
801	PAIP2	polyadenylate-binding protein-interacting protein 2 (fragment)	D6RA77	0.173647	0.159686	-1.08743	DOWN	0.765104
184	ADSL	adenylosuccinate lyase	A0A096LNY4	0.161994	0.17134	1.05769	UP	0.765128
4494	CRELD1	cysteine-rich with egf-like domain protein 1	Q96HD1	0.166663	0.159362	-1.04581	DOWN	0.765168
5089	MAT2B	isoform 4 of methionine adenosyltransferase 2 subunit beta	Q9NZL9-4	0.166662	0.163221	-1.02108	DOWN	0.765265
4762	PPP1R12C	protein phosphatase 1 regulatory subunit 12c	Q9BZL4	0.156224	0.16177	1.0355	UP	0.765309
4088	EGFL6	epidermal growth factor-like protein 6	Q8IUX8	0.169296	0.164037	-1.03206	DOWN	0.765398
1474	VEZF1	vascular endothelial zinc finger 1	J3QSH4	0.169095	0.164238	-1.02958	DOWN	0.766031
5202	PCYOX1	prenylcysteine oxidase 1	Q9UHG3	0.166127	0.162416	-1.02285	DOWN	0.766511
987	SSSCA1	sjoegren syndrome/scleroderma autoantigen 1	E9PK41	0.170905	0.162428	-1.05219	DOWN	0.767887
130	PARVB	beta-parvin	A0A087WZB5	0.16396	0.169373	1.03301	UP	0.768338
2607	PSMB5	proteasome subunit beta type-5	P28074	0.167586	0.164034	-1.02166	DOWN	0.768371
1084	CRADD	death domain-containing protein cradd	F8VV49	0.162319	0.171014	1.05357	UP	0.768493
4588	CDRT15	cmt1a duplicated region transcript 15 protein	Q96T59	0.159681	0.173652	1.0875	UP	0.768938
5360	TPRKB	isoform 2 of ekc/keops complex subunit tprkb	Q9Y3C4-2	0.171399	0.161934	-1.05845	DOWN	0.769133
4299	GTF3C2	general transcription factor 3c polypeptide 2	Q8WUA4	0.16648	0.161966	-1.02787	DOWN	0.769237
367	HSPA1B	heat shock 70 kda protein 1b	P0DMV9	0.164637	0.167497	1.01737	UP	0.769382
1896	NEBL	nebulette	O76041	0.162255	0.171078	1.05438	UP	0.769687
2400	NCK1	cytoplasmic protein nck1	P16333	0.169029	0.164305	-1.02875	DOWN	0.770153
1098	TRAFD1	traf-type zinc finger domain-containing protein 1 (fragment)	F8VNX8	0.172266	0.161067	-1.06953	DOWN	0.770403
942	CAP2	adenylyl cyclase-associated protein	E9PDI2	0.168435	0.163456	-1.03046	DOWN	0.770444
4267	STT3B	dolichyl-diphosphooligosaccharide--protein glycosyltransferase subunit stt3b	Q8TCJ2	0.166592	0.161726	-1.03008	DOWN	0.770979
460	TSPAN11	tetraspanin	F5H2P0	0.169466	0.163867	-1.03417	DOWN	0.771349
1922	S1PR2	sphingosine 1-phosphate receptor 2	O95136	0.170127	0.165291	-1.02926	DOWN	0.771382
492	NUDT5	adp-sugar pyrophosphatase	A6NFX8	0.164614	0.158945	-1.03567	DOWN	0.771647
5289	CORO2B	isoform 2 of coronin-2b	Q9UQ03-2	0.17114	0.165427	-1.03453	DOWN	0.772527
2816	VDAC2	isoform 2 of voltage-dependent anion-selective channel protein 2	P45880-2	0.166854	0.160481	-1.03971	DOWN	0.772543
4903	EML4	isoform 2 of echinoderm microtubule-associated protein-like 4	Q9HC35-2	0.165532	0.168257	1.01646	UP	0.773119
5461	SLC30A1	zinc transporter 1	Q9Y6M5	0.171829	0.161505	-1.06392	DOWN	0.773439
4795	CSTF2T	cleavage stimulation factor subunit 2 tau variant	Q9H0L4	0.168519	0.162693	-1.03581	DOWN	0.773529
527	RHPN2	isoform 2 of rhophilin-2	Q8IUC4-2	0.159441	0.173893	1.09064	UP	0.773771
2442	LBP	lipopolysaccharide-binding protein	P18428	0.160282	0.173051	1.07966	UP	0.773922
94	NAA50	n-alpha-acetyltransferase 50	F8WCK0	0.171928	0.161405	-1.06519	DOWN	0.77399
385	TSTA3	gdp-l-fucose synthase (fragment)	E9PLH9	0.162569	0.170764	1.05041	UP	0.774029
5245	BAG5	bag family molecular chaperone regulator 5	Q9UL15	0.169231	0.165163	-1.02463	DOWN	0.77419
4532	COX4I2	cytochrome c oxidase subunit 4 isoform 2, mitochondrial	Q96KJ9	0.163118	0.170215	1.04351	UP	0.774501
3523	PDE3A	cgmp-inhibited 3',5'-cyclic phosphodiesterase a	Q14432	0.163418	0.169915	1.03976	UP	0.774619
1584	IGF2BP3	insulin-like growth factor 2 mrna-binding protein 3	O00425	0.170606	0.166074	-1.02729	DOWN	0.77464
223	RRBP1	ribosome-binding protein 1	A0A0A0MRV0	0.163094	0.170239	1.04381	UP	0.774718
806	ELMOD2	elmo domain-containing protein 2 (fragment)	D6RBS5	0.165355	0.168169	1.01702	UP	0.775286
1649	PPP1R12A	isoform 4 of protein phosphatase 1 regulatory subunit 12a	O14974-4	0.16784	0.165305	-1.01534	DOWN	0.775498
4828	C11orf68	upf0696 protein c11orf68	Q9H3H3	0.163408	0.169925	1.03988	UP	0.775501
1936	APOL3	isoform 3 of apolipoprotein l3	O95236-3	0.155293	0.178041	1.14648	UP	0.775584
1881	STAM2	signal transducing adapter molecule 2	O75886	0.167398	0.163354	-1.02475	DOWN	0.77584
572	MBNL3	muscleblind-like protein 3	B1AKI6	0.171916	0.161418	-1.06503	DOWN	0.776027
4079	IRF2BP1	interferon regulatory factor 2-binding protein 1	Q8IU81	0.170144	0.163189	-1.04262	DOWN	0.776283
3514	CTTN	src substrate cortactin	Q14247	0.167408	0.163889	-1.02147	DOWN	0.776405
3217	MRPS6	28s ribosomal protein s6, mitochondrial	P82932	0.170347	0.162986	-1.04516	DOWN	0.777081
1504	RTN2	reticulon	K7EMR7	0.163568	0.15784	-1.03629	DOWN	0.777234
57	CTNNBL1	beta-catenin-like protein 1	A0A087WUB9	0.170398	0.162935	-1.0458	DOWN	0.777278
3408	PAK1	serine/threonine-protein kinase pak 1	Q13153	0.160131	0.164071	1.02461	UP	0.778043
4004	KDELC2	kdel motif-containing protein 2	Q7Z4H8	0.165841	0.169987	1.025	UP	0.778059
5418	GTF3C5	isoform 2 of general transcription factor 3c polypeptide 5	Q9Y5Q8-2	0.162747	0.170586	1.04817	UP	0.778177
3343	MZT1	mitotic-spindle organizing protein 1	Q08AG7	0.163901	0.169432	1.03374	UP	0.778322
5092	EHD2	eh domain-containing protein 2	Q9NZN4	0.170342	0.16643	-1.0235	DOWN	0.778371
4986	HOMER3	isoform 5 of homer protein homolog 3	Q9NSC5-5	0.169801	0.163532	-1.03834	DOWN	0.778547
3379	TMEM115	transmembrane protein 115	Q12893	0.166831	0.160488	-1.03952	DOWN	0.778767
4633	SH3GL1	endophilin-a2	Q99961	0.167858	0.163749	-1.02509	DOWN	0.778799
1758	CALU	calumenin	O43852	0.170559	0.165841	-1.02845	DOWN	0.778947
4469	MMAB	cob(i)yrinic acid a,c-diamide adenosyltransferase, mitochondrial	Q96EY8	0.169277	0.164057	-1.03182	DOWN	0.779287
1180	ZC3H14	zinc finger ccch domain-containing protein 14	G3V256	0.169206	0.164128	-1.03094	DOWN	0.779662
4513	NSL1	kinetochore-associated protein nsl1 homolog	Q96IY1	0.156367	0.176966	1.13174	UP	0.779731
899	PLOD2	procollagen-lysine,2-oxoglutarate 5-dioxygenase 2	E7ETU9	0.165305	0.168703	1.02056	UP	0.780287
4988	IARS2	isoleucine--trna ligase, mitochondrial	Q9NSE4	0.165906	0.169397	1.02104	UP	0.780584
3320	ENPEP	glutamyl aminopeptidase	Q07075	0.166924	0.162511	-1.02715	DOWN	0.780612
4657	PYM1	isoform 2 of partner of y14 and mago	Q9BRP8-2	0.164855	0.169108	1.02579	UP	0.780882
818	STX18	syntaxin-18	D6RF48	0.174935	0.170098	-1.02844	DOWN	0.780939
1294	INO80	dna helicase ino80	H0YMN5	0.172332	0.161001	-1.07038	DOWN	0.781071
2212	SERPINF2	alpha-2-antiplasmin	P08697	0.163619	0.171295	1.04692	UP	0.782276
3355	MGAT2	alpha-1,6-mannosyl-glycoprotein 2-beta-n-acetylglucosaminyltransferase	Q10469	0.156102	0.164731	1.05528	UP	0.782523
2040	IGLV1-47	immunoglobulin lambda variable 1-47	P01700	0.17241	0.160924	-1.07138	DOWN	0.782674
239	SVEP1	sushi, von willebrand factor type a, egf and pentraxin domain-containing protein 1	A0A0A0MSD0	0.164339	0.167576	1.0197	UP	0.783002
1764	PDE6D	retinal rod rhodopsin-sensitive cgmp 3',5'-cyclic phosphodiesterase subunit delta	O43924	0.163497	0.15989	-1.02256	DOWN	0.783282
4665	SLC35A5	probable udp-sugar transporter protein slc35a5	Q9BS91	0.170912	0.162421	-1.05228	DOWN	0.783633
889	XPO7	exportin-7	E7ESC6	0.163437	0.166881	1.02107	UP	0.784318
859	KIAA0319L	dyslexia-associated protein kiaa0319-like protein (fragment)	E7EN73	0.160983	0.157395	-1.0228	DOWN	0.784343
4257	WDR48	isoform 3 of wd repeat-containing protein 48	Q8TAF3-3	0.168776	0.164026	-1.02896	DOWN	0.784576
911	SLC45A4	solute carrier family 45 member 4	E7EV90	0.155215	0.178118	1.14755	UP	0.784683
1038	PITPNA	phosphatidylinositol transfer protein alpha isoform	F5GWE5	0.165792	0.168848	1.01843	UP	0.785134
1183	ATP6V1D	v-type proton atpase subunit d	G3V2S6	0.162286	0.157601	-1.02972	DOWN	0.785249
1455	ORMDL3	orm1-like protein 3 (fragment)	J3KTF9	0.168584	0.160134	-1.05277	DOWN	0.785427
1527	ATG5	autophagy protein 5	L7UQJ2	0.170045	0.163289	-1.04137	DOWN	0.785733
156	SENP3-EIF4A1	protein senp3-eif4a1 (fragment)	A0A087X0R7	0.169574	0.16376	-1.0355	DOWN	0.785772
3816	DHX35	probable atp-dependent rna helicase dhx35	Q5THR1	0.160728	0.172606	1.0739	UP	0.786362
1090	GNS	n-acetylglucosamine-6-sulfatase	H7C3P4	0.164316	0.161012	-1.02053	DOWN	0.7864
1352	NEXN	nexilin (fragment)	H7BXY5	0.170292	0.16289	-1.04544	DOWN	0.786743
232	COG4	conserved oligomeric golgi complex subunit 4	A0A0A0MS45	0.160556	0.164665	1.02559	UP	0.786768
4070	VRK2	isoform 4 of serine/threonine-protein kinase vrk2	Q86Y07-4	0.162202	0.171131	1.05505	UP	0.787206
3402	PRKAA1	5'-amp-activated protein kinase catalytic subunit alpha-1	Q13131	0.167797	0.171389	1.02141	UP	0.787722
1489	STAT5A	signal transducer and activator of transcription	K7EK35	0.152882	0.161738	1.05793	UP	0.787738
4829	DPAGT1	isoform 2 of udp-n-acetylglucosamine--dolichyl-phosphate n-acetylglucosaminephosphotransferase	Q9H3H5-2	0.170031	0.166113	-1.02359	DOWN	0.787785
1512	RBM42	rna-binding protein 42	K7EP90	0.170454	0.165482	-1.03004	DOWN	0.788175
1608	SDHD	isoform 2 of succinate dehydrogenase [ubiquinone] cytochrome b small subunit, mitochondrial	O14521-2	0.165848	0.169071	1.01944	UP	0.788176
2439	ARF4	adp-ribosylation factor 4	P18085	0.1698	0.166956	-1.01703	DOWN	0.788666
4746	CHMP4A	charged multivesicular body protein 4a	Q9BY43	0.169815	0.163518	-1.03851	DOWN	0.78873
300	ZNF574	hcg1643764, isoform cra_b	A0A0C4DFM2	0.173666	0.159667	-1.08768	DOWN	0.789062
356	PNKP	bifunctional polynucleotide phosphatase/kinase	A0A0D9SFL2	0.17034	0.162993	-1.04508	DOWN	0.789112
3842	MAP1S	isoform 2 of microtubule-associated protein 1s	Q66K74-2	0.170483	0.168433	-1.01217	DOWN	0.789256
1170	FTH1	ferritin	G3V192	0.161729	0.168957	1.04469	UP	0.789302
4198	MFSD2A	isoform 2 of sodium-dependent lysophosphatidylcholine symporter 1	Q8NA29-2	0.163551	0.169782	1.0381	UP	0.789466
269	NCEH1	arylacetamide deacetylase-like 1	A0A0R4J2G3	0.167381	0.163633	-1.0229	DOWN	0.789828
3604	PCBP1	poly(rc)-binding protein 1	Q15365	0.168625	0.171282	1.01576	UP	0.790198
3794	BLZF1	golgin-45 (fragment)	Q5T532	0.173121	0.166983	-1.03676	DOWN	0.790707
4511	TMEM101	transmembrane protein 101	Q96IK0	0.170415	0.162918	-1.04602	DOWN	0.790962
4327	CASKIN2	isoform 2 of caskin-2	Q8WXE0-2	0.163055	0.169134	1.03728	UP	0.791112
1016	CD59	cd59 glycoprotein	E9PNW4	0.163664	0.169014	1.03269	UP	0.791852
2524	ITGA6	isoform alpha-6x2a of integrin alpha-6	P23229-4	0.164207	0.160984	-1.02002	DOWN	0.792049
73	DNAH10	dynein heavy chain 10, axonemal	A0A087WV07	0.159602	0.173731	1.08853	UP	0.792206
37	KIAA1191	putative monooxygenase p33monox	A0A087WT18	0.170339	0.162995	-1.04505	DOWN	0.792415
5240	ACAD8	isobutyryl-coa dehydrogenase, mitochondrial	Q9UKU7	0.16721	0.163407	-1.02327	DOWN	0.792485
739	AP2M1	ap-2 complex subunit mu (fragment)	C9JJ47	0.161729	0.171604	1.06106	UP	0.792795
4280	CSGALNACT1	isoform 3 of chondroitin sulfate n-acetylgalactosaminyltransferase 1	Q8TDX6-3	0.158469	0.174864	1.10346	UP	0.793133
939	CRMP1	dihydropyrimidinase-related protein 1	E9PD68	0.164806	0.168528	1.02258	UP	0.79327
1407	KDM2A	lysine-specific demethylase 2a	I3VM54	0.17214	0.161194	-1.06791	DOWN	0.794326
2682	CDH5	cadherin-5	P33151	0.163925	0.160588	-1.02078	DOWN	0.794442
4617	SIGMAR1	sigma non-opioid intracellular receptor 1	Q99720	0.165247	0.160537	-1.02933	DOWN	0.794587
503	MRPL23	39s ribosomal protein l23, mitochondrial (fragment)	H7C2P7	0.164224	0.169109	1.02975	UP	0.794885
5459	OAS3	2'-5'-oligoadenylate synthase 3	Q9Y6K5	0.172081	0.161252	-1.06716	DOWN	0.794898
2747	GGCX	vitamin k-dependent gamma-carboxylase	P38435	0.162947	0.167167	1.02589	UP	0.795065
4302	TGFBRAP1	transforming growth factor-beta receptor-associated protein 1	Q8WUH2	0.172163	0.16117	-1.06821	DOWN	0.795311
1912	ERLIN2	erlin-2	O94905	0.167539	0.165767	-1.01069	DOWN	0.795834
5290	SRRM2	serine/arginine repetitive matrix protein 2	Q9UQ35	0.17688	0.170895	-1.03502	DOWN	0.796159
1067	DMXL1	dmx-like protein 1	F5H269	0.164003	0.159637	-1.02734	DOWN	0.796448
3544	PDCD11	protein rrp5 homolog	Q14690	0.170712	0.167968	-1.01633	DOWN	0.796551
2737	DLST	dihydrolipoyllysine-residue succinyltransferase component of 2-oxoglutarate dehydrogenase complex, mitochondrial	P36957	0.166037	0.168638	1.01567	UP	0.79656
2726	ARL2	adp-ribosylation factor-like protein 2	P36404	0.169648	0.163686	-1.03642	DOWN	0.796974
520	IGFBP3	insulin-like growth factor binding protein 3 isoform b	A6XND1	0.163918	0.168875	1.03024	UP	0.797448
2992	CLTCL1	isoform 2 of clathrin heavy chain 2	P53675-2	0.169356	0.174592	1.03092	UP	0.79784
2661	CASQ1	calsequestrin-1	P31415	0.17056	0.162773	-1.04784	DOWN	0.79804
1218	CELF1	cug triplet repeat, rna binding protein 1, isoform cra_c	G5EA30	0.168191	0.162267	-1.03651	DOWN	0.798131
2727	TRIM23	isoform gamma of e3 ubiquitin-protein ligase trim23	P36406-3	0.164313	0.169021	1.02865	UP	0.798217
439	LIN28B	protein lin-28 homolog b	A0A1B0GVD3	0.166112	0.162519	-1.02211	DOWN	0.798419
172	PSME2	proteasome activator complex subunit 2	A0A087X1Z3	0.166788	0.169018	1.01337	UP	0.798683
4671	YIPF4	protein yipf4	Q9BSR8	0.16366	0.169673	1.03674	UP	0.79874
169	NEB	nebulin	A0A087X1N7	0.163117	0.170217	1.04353	UP	0.7989
1171	GSDMD	gasdermin domain containing 1, isoform cra_d	G3V1A6	0.169201	0.164132	-1.03088	DOWN	0.798962
3305	ITIH3	isoform 2 of inter-alpha-trypsin inhibitor heavy chain h3	Q06033-2	0.158463	0.165225	1.04267	UP	0.799053
1256		uncharacterized protein (fragment)	H0YAA0	0.171592	0.161741	-1.0609	DOWN	0.799151
4283	MICAL1	[f-actin]-methionine sulfoxide oxidase mical1	Q8TDZ2	0.161287	0.169248	1.04936	UP	0.799546
951	TBL2	transducin beta-like protein 2	E9PF19	0.163068	0.166178	1.01907	UP	0.799617
1944	ATG7	isoform 3 of ubiquitin-like modifier-activating enzyme atg7	O95352-3	0.165198	0.168136	1.01779	UP	0.800181
4888	NMNAT1	nicotinamide/nicotinic acid mononucleotide adenylyltransferase 1	Q9HAN9	0.16677	0.162122	-1.02867	DOWN	0.800184
3669	MAN2A1	alpha-mannosidase 2	Q16706	0.166165	0.162556	-1.02221	DOWN	0.800421
2267	ALPPL2	alkaline phosphatase, placental-like	P10696	0.179584	0.153749	-1.16803	DOWN	0.801081
3882	RINT1	rad50-interacting protein 1	Q6NUQ1	0.170647	0.165354	-1.03201	DOWN	0.801156
3817	TREX1	three prime repair exonuclease 1	Q5TZT0	0.170185	0.163148	-1.04313	DOWN	0.801266
2899	GSK3B	glycogen synthase kinase-3 beta	P49841	0.17026	0.163073	-1.04407	DOWN	0.801647
4324	PALLD	palladin	Q8WX93	0.168547	0.164901	-1.02211	DOWN	0.801814
865	MMRN1	multimerin-1	E7EPG1	0.170449	0.165998	-1.02681	DOWN	0.801963
3467	KRR1	isoform 2 of krr1 small subunit processome component homolog	Q13601-2	0.168952	0.164382	-1.0278	DOWN	0.802251
1267	ALG8	alpha-1,3-glucosyltransferase (fragment)	H0YDD3	0.171116	0.167406	-1.02216	DOWN	0.802371
1729	SYT7	isoform 2 of synaptotagmin-7	O43581-2	0.167365	0.163488	-1.02372	DOWN	0.802884
4646	WDR77	methylosome protein 50	Q9BQA1	0.169071	0.164718	-1.02643	DOWN	0.803104
779	APOA5	apolipoprotein a-v (fragment)	C9JZZ0	0.165316	0.168017	1.01634	UP	0.803249
1898	SRP72	signal recognition particle subunit srp72	O76094	0.168234	0.16491	-1.02016	DOWN	0.803254
2835	GNPDA1	glucosamine-6-phosphate isomerase 1	P46926	0.168346	0.165183	-1.01915	DOWN	0.803465
1651	GAK	cyclin-g-associated kinase	O14976	0.16394	0.161045	-1.01798	DOWN	0.803496
3165	GRB2	growth factor receptor-bound protein 2	P62993	0.165143	0.161521	-1.02242	DOWN	0.803839
3518	FLNC	isoform 2 of filamin-c	Q14315-2	0.165817	0.162366	-1.02125	DOWN	0.804053
3582	POSTN	isoform 3 of periostin	Q15063-3	0.169352	0.163036	-1.03874	DOWN	0.804523
3893	CC2D1A	isoform 2 of coiled-coil and c2 domain-containing protein 1a	Q6P1N0-2	0.16963	0.165102	-1.02743	DOWN	0.804772
649	BCAP29	b-cell receptor-associated protein 29	B7Z2L0	0.161804	0.165943	1.02558	UP	0.804794
2641	CMPK1	ump-cmp kinase	P30085	0.16916	0.162172	-1.04309	DOWN	0.80567
2178	APRT	adenine phosphoribosyltransferase	P07741	0.164095	0.160019	-1.02548	DOWN	0.80568
1248	AHCYL2	adenosylhomocysteinase (fragment)	H0Y8B3	0.170202	0.163131	-1.04335	DOWN	0.806587
2643	PDIA3	protein disulfide-isomerase a3	P30101	0.167926	0.165085	-1.01721	DOWN	0.806688
2898	RANBP2	e3 sumo-protein ligase ranbp2	P49792	0.165328	0.16248	-1.01753	DOWN	0.807117
3788	C10orf76	isoform 2 of upf0668 protein c10orf76	Q5T2E6-2	0.161638	0.171695	1.06222	UP	0.807346
650	SGCE	epsilon-sarcoglycan	E9PEH6	0.17136	0.161974	-1.05795	DOWN	0.807434
2966	KPNA2	importin subunit alpha-1	P52292	0.165151	0.168182	1.01836	UP	0.807448
1480	SMAD4	mothers against decapentaplegic homolog 4 (fragment)	K7EL15	0.161687	0.171646	1.06159	UP	0.807464
4025	TRAPPC6B	isoform 2 of trafficking protein particle complex subunit 6b	Q86SZ2-2	0.164909	0.168486	1.02169	UP	0.807794
410	COBLL1	cordon-bleu protein-like 1 (fragment)	A0A0X1KG75	0.164301	0.169033	1.0288	UP	0.807817
2787	STAT1	signal transducer and activator of transcription 1-alpha/beta	P42224	0.171441	0.167761	-1.02194	DOWN	0.808033
559	APOC3	apolipoprotein c-iii	B0YIW2	0.169442	0.164072	-1.03273	DOWN	0.808396
2058	SPTA1	spectrin alpha chain, erythrocytic 1	P02549	0.1685	0.163083	-1.03321	DOWN	0.808915
3301	CALD1	caldesmon	Q05682	0.156401	0.147729	-1.0587	DOWN	0.810057
2622	CRABP2	cellular retinoic acid-binding protein 2	P29373	0.163744	0.169589	1.0357	UP	0.810546
1059	VPS37B	vacuolar protein sorting-associated protein 37b (fragment)	F5H1F6	0.168343	0.16499	-1.02033	DOWN	0.811037
4895	TRPV4	isoform 6 of transient receptor potential cation channel subfamily v member 4	Q9HBA0-6	0.167192	0.169611	1.01447	UP	0.811086
442	TCAF2	trpm8 channel-associated factor 2 (fragment)	H0YC74	0.166441	0.171953	1.03312	UP	0.811837
668	EIF4E2	eukaryotic translation initiation factor 4e type 2 (fragment)	C9JEL3	0.173712	0.168662	-1.02994	DOWN	0.811986
5088	NUDT4	diphosphoinositol polyphosphate phosphohydrolase 2	Q9NZJ9	0.171053	0.162281	-1.05406	DOWN	0.812471
1279	ATXN2	ataxin-2 (fragment)	H0YH87	0.170769	0.162564	-1.05047	DOWN	0.812661
4451	RCN3	reticulocalbin-3	Q96D15	0.166889	0.164076	-1.01714	DOWN	0.812732
932	PAICS	multifunctional protein ade2 (fragment)	E9PBS1	0.165804	0.168516	1.01635	UP	0.812861
1357	PDIA3	protein disulfide-isomerase a3 (fragment)	H7BZJ3	0.163455	0.166905	1.02111	UP	0.812914
3321	TCHH	trichohyalin	Q07283	0.162006	0.166149	1.02557	UP	0.813167
1594	KPNA3	importin subunit alpha-4	O00505	0.161989	0.166114	1.02547	UP	0.813385
1488	DAZAP1	daz-associated protein 1	K7EQ55	0.164569	0.167556	1.01815	UP	0.813727
506	CHCHD1	coiled-coil-helix-coiled-coil-helix domain-containing protein 1	A6NJX6	0.159917	0.173417	1.08442	UP	0.814176
2515	RFX1	mhc class ii regulatory factor rfx1	P22670	0.166984	0.162989	-1.02451	DOWN	0.81424
903	CD36	platelet glycoprotein 4 (fragment)	E7EU05	0.17142	0.1666	-1.02894	DOWN	0.814914
827	CA1	carbonic anhydrase 1 (fragment)	E5RJI8	0.160826	0.166608	1.03595	UP	0.815105
3193	HBA1	hemoglobin subunit alpha	P69905	0.162912	0.169839	1.04252	UP	0.81511
2725	GGT5	isoform 2 of gamma-glutamyltransferase 5	P36269-2	0.157661	0.175673	1.11425	UP	0.815133
3300	PRKCD	protein kinase c delta type	Q05655	0.170395	0.162938	-1.04577	DOWN	0.815393
4057	OSTM1	osteopetrosis-associated transmembrane protein 1	Q86WC4	0.167189	0.16179	-1.03337	DOWN	0.815552
16	TMCO4	transmembrane and coiled-coil domain-containing protein 4	A0A075B6H3	0.170431	0.162902	-1.04622	DOWN	0.815675
5036	C1orf123	upf0587 protein c1orf123	Q9NWV4	0.169201	0.164133	-1.03088	DOWN	0.816091
5424	USP16	isoform 2 of ubiquitin carboxyl-terminal hydrolase 16	Q9Y5T5-2	0.162785	0.155433	-1.0473	DOWN	0.816566
2684	DUT	deoxyuridine 5'-triphosphate nucleotidohydrolase, mitochondrial	P33316	0.166744	0.170717	1.02383	UP	0.816621
409	NELFB	negative elongation factor b	A0A0X1KG71	0.166893	0.162318	-1.02818	DOWN	0.816932
2657	GDI1	rab gdp dissociation inhibitor alpha	P31150	0.168476	0.165033	-1.02087	DOWN	0.816976
938	FLT4	vascular endothelial growth factor receptor 3	E9PD35	0.170973	0.162361	-1.05304	DOWN	0.817211
4422	CCDC47	isoform 2 of coiled-coil domain-containing protein 47	Q96A33-2	0.166109	0.163684	-1.01482	DOWN	0.817275
4298	ZC3H15	zinc finger ccch domain-containing protein 15	Q8WU90	0.16471	0.168624	1.02376	UP	0.817562
5097	CHMP5	charged multivesicular body protein 5	Q9NZZ3	0.163509	0.16638	1.01756	UP	0.817595
128	NPL	n-acetylneuraminate lyase	A0A087WZ70	0.162455	0.170878	1.05185	UP	0.818273
850	ITGA2	integrin alpha-2	E7EMF1	0.17132	0.162013	-1.05745	DOWN	0.818453
43	SLC1A3	amino acid transporter	A0A087WT87	0.170645	0.162689	-1.0489	DOWN	0.818762
1285	EVL	ena/vasp-like protein (fragment)	H0YJN0	0.161305	0.172028	1.06647	UP	0.818906
1639	GIPC1	pdz domain-containing protein gipc1	O14908	0.166931	0.160726	-1.03861	DOWN	0.818964
3313	APLP2	isoform 4 of amyloid-like protein 2	Q06481-4	0.162488	0.167578	1.03133	UP	0.819328
2415	GOT1	isoform 2 of aspartate aminotransferase, cytoplasmic	P17174-2	0.161599	0.165718	1.02549	UP	0.81941
2426	CTPS1	ctp synthase 1	P17812	0.164383	0.16895	1.02778	UP	0.819559
1173	LRRC24	leucine rich repeat containing 24	G3V1D8	0.175298	0.158035	-1.10924	DOWN	0.819853
2670	SFN	isoform 2 of 14-3-3 protein sigma	P31947-2	0.16691	0.169281	1.01421	UP	0.820011
1036	PDXK	pyridoxal kinase	F2Z2Y4	0.158297	0.163815	1.03485	UP	0.821395
389		uncharacterized protein (fragment)	A0A0J9YXX1	0.169429	0.163904	-1.03371	DOWN	0.821488
2203	PLEK	pleckstrin	P08567	0.163936	0.157171	-1.04304	DOWN	0.821729
104	SCAMP1	secretory carrier-associated membrane protein	A0A087WXB0	0.165992	0.169336	1.02015	UP	0.821952
3191	HBG1	hemoglobin subunit gamma-1	P69891	0.161763	0.168073	1.039	UP	0.822063
2372	AKR1B1	aldose reductase	P15121	0.168956	0.164091	-1.02964	DOWN	0.822363
965	POLR3C	dna-directed rna polymerase iii subunit rpc3	E9PHH9	0.170784	0.162549	-1.05066	DOWN	0.82263
1260	VPS37A	vacuolar protein sorting-associated protein 37a (fragment)	H0YBN0	0.162944	0.170389	1.04569	UP	0.823055
142	OGFR	opioid growth factor receptor	A0A087X028	0.170527	0.162806	-1.04742	DOWN	0.823364
685	MRPL2	39s ribosomal protein l2, mitochondrial	C9IY40	0.161512	0.171821	1.06383	UP	0.823639
5255	MYO5B	unconventional myosin-vb	Q9ULV0	0.161443	0.157593	-1.02443	DOWN	0.823688
1628	SLC9A3R1	na(+)/h(+) exchange regulatory cofactor nhe-rf1	O14745	0.166877	0.162872	-1.02459	DOWN	0.823713
391	CNPY4	protein canopy homolog 4 (fragment)	A0A0J9YYJ0	0.173017	0.160316	-1.07922	DOWN	0.823804
3607	TOMM20	mitochondrial import receptor subunit tom20 homolog	Q15388	0.160997	0.156356	-1.02968	DOWN	0.824024
545	PTTG1IP	pituitary tumor-transforming gene 1 protein-interacting protein	A8MZH8	0.166771	0.170056	1.0197	UP	0.824172
4861	DOCK5	dedicator of cytokinesis protein 5	Q9H7D0	0.166656	0.17069	1.0242	UP	0.824174
201	GSTZ1	maleylacetoacetate isomerase	A0A0A0MR33	0.171173	0.164566	-1.04015	DOWN	0.824219
5078	ACTR10	actin-related protein 10	Q9NZ32	0.162217	0.160606	-1.01003	DOWN	0.824638
3981	FASTKD5	fast kinase domain-containing protein 5, mitochondrial	Q7L8L6	0.164451	0.168882	1.02694	UP	0.824776
1383	NIT2	omega-amidase nit2 (fragment)	H7C579	0.166201	0.168829	1.01582	UP	0.825477
1465	SAP30BP	sap30-binding protein (fragment)	J3QQJ0	0.164613	0.16872	1.02495	UP	0.825519
594	SLC14A1	urea transporter 1	F5GWS2	0.161358	0.171976	1.0658	UP	0.825978
174	WASHC4	protein washc4	A0A087X256	0.162603	0.165284	1.01649	UP	0.826634
5395	LOXL2	lysyl oxidase homolog 2	Q9Y4K0	0.169861	0.163472	-1.03909	DOWN	0.827029
3643	ADIRF	adipogenesis regulatory factor	Q15847	0.167875	0.160877	-1.0435	DOWN	0.828137
4723	SF3B5	splicing factor 3b subunit 5	Q9BWJ5	0.162587	0.159056	-1.0222	DOWN	0.828173
5028	BSDC1	isoform 2 of bsd domain-containing protein 1	Q9NW68-2	0.169419	0.163914	-1.03359	DOWN	0.828203
5035	GID8	glucose-induced degradation protein 8 homolog	Q9NWU2	0.168523	0.163735	-1.02924	DOWN	0.82981
2217	ANXA5	annexin a5	P08758	0.163784	0.167372	1.02191	UP	0.830086
4759	ASPSCR1	tether containing ubx domain for glut4	Q9BZE9	0.167388	0.164562	-1.01718	DOWN	0.830369
3368	TWF1	twinfilin-1	Q12792	0.168758	0.165339	-1.02068	DOWN	0.830816
4881	MRPL44	39s ribosomal protein l44, mitochondrial	Q9H9J2	0.168835	0.163803	-1.03072	DOWN	0.831708
2390	H2AFX	histone h2ax	P16104	0.164475	0.16775	1.01991	UP	0.831942
1697	DDX3Y	isoform 2 of atp-dependent rna helicase ddx3y	O15523-2	0.169173	0.162131	-1.04343	DOWN	0.832009
1015	FDFT1	squalene synthase	E9PNM1	0.163605	0.167124	1.02151	UP	0.83289
3715	PLCH1	isoform 3 of 1-phosphatidylinositol 4,5-bisphosphate phosphodiesterase eta-1	Q4KWH8-3	0.16652	0.168023	1.00903	UP	0.833338
4402	ATP6V0A1	isoform 2 of v-type proton atpase 116 kda subunit a isoform 1	Q93050-1	0.163079	0.165274	1.01346	UP	0.83343
5237	C14orf1	probable ergosterol biosynthetic protein 28	Q9UKR5	0.167627	0.165706	-1.01159	DOWN	0.833617
3890	LPCAT3	lysophospholipid acyltransferase 5	Q6P1A2	0.167646	0.164387	-1.01982	DOWN	0.833768
1085	PPWD1	peptidylprolyl isomerase domain and wd repeat-containing protein 1	F5H7P7	0.165089	0.169808	1.02858	UP	0.833943
1158	ARPC4-TTLL3	actin-related protein 2/3 complex subunit 4	F8WCF6	0.165962	0.164198	-1.01074	DOWN	0.834114
4815	TRIOBP	isoform 1 of trio and f-actin-binding protein	Q9H2D6-5	0.16608	0.168342	1.01362	UP	0.834506
2369	BRAF	serine/threonine-protein kinase b-raf	P15056	0.168331	0.165002	-1.02017	DOWN	0.834615
1268	PUM1	pumilio homolog 1 (fragment)	H0YDK8	0.171516	0.167811	-1.02208	DOWN	0.8347
1056	SLC3A2	4f2 cell-surface antigen heavy chain	F5GZS6	0.164288	0.166246	1.01192	UP	0.83482
4119	NRM	nurim	Q8IXM6	0.173285	0.169888	-1.02	DOWN	0.83489
3471	RAB32	ras-related protein rab-32	Q13637	0.171864	0.161469	-1.06438	DOWN	0.835056
2651	CLIP1	isoform 3 of cap-gly domain-containing linker protein 1	P30622-2	0.168401	0.164715	-1.02238	DOWN	0.835069
2060	APOE	apolipoprotein e	P02649	0.164626	0.166785	1.01311	UP	0.83513
1947	LYPLA2	acyl-protein thioesterase 2	O95372	0.16525	0.162675	-1.01582	DOWN	0.835279
3307	KDSR	3-ketodihydrosphingosine reductase	Q06136	0.166352	0.16933	1.01791	UP	0.835365
1874	BCAR3	isoform 3 of breast cancer anti-estrogen resistance protein 3	O75815-3	0.163953	0.169381	1.03311	UP	0.83573
1416	CRTC2	creb-regulated transcription coactivator 2	J3KNE6	0.160698	0.172635	1.07429	UP	0.83598
4248	OR5D14	olfactory receptor 5d14	Q8NGL3	0.177723	0.15561	-1.14211	DOWN	0.836145
342	IGKV3OR2-268	protein igkv3or2-268 (fragment)	A0A0C4DH90	0.164444	0.168889	1.02703	UP	0.836218
2944	BCAP31	b-cell receptor-associated protein 31	P51572	0.167121	0.164588	-1.01539	DOWN	0.836259
4521	VPS50	isoform 3 of syndetin	Q96JG6-3	0.167274	0.162559	-1.029	DOWN	0.836966
5277	NSFL1C	nsfl1 cofactor p47	Q9UNZ2	0.165283	0.163026	-1.01384	DOWN	0.837085
4175	MMGT1	membrane magnesium transporter 1	Q8N4V1	0.168271	0.165062	-1.01944	DOWN	0.83746
1398	GEMIN4	gem-associated protein 4	I3L2C7	0.169381	0.163952	-1.03312	DOWN	0.83799
5128	PTGFRN	prostaglandin f2 receptor negative regulator	Q9P2B2	0.170244	0.163089	-1.04387	DOWN	0.838007
535	VGLL3	transcription cofactor vestigial-like protein 3 (fragment)	H7C571	0.169494	0.163839	-1.03451	DOWN	0.838361
3889	ERAP2	isoform 3 of endoplasmic reticulum aminopeptidase 2	Q6P179-3	0.163125	0.168853	1.03511	UP	0.838665
546	RUNX1	runt-related transcription factor 1 (fragment)	A8MZI9	0.163451	0.169882	1.03935	UP	0.838707
5471	WASF2	wiskott-aldrich syndrome protein family member 2	Q9Y6W5	0.168764	0.165892	-1.01731	DOWN	0.838973
2702	APLNR	apelin receptor	P35414	0.168412	0.164922	-1.02116	DOWN	0.839164
4462	SEH1L	nucleoporin seh1	Q96EE3	0.167993	0.166084	-1.0115	DOWN	0.839199
583	CD55	complement decay-accelerating factor (fragment)	H3BLV0	0.165766	0.163209	-1.01567	DOWN	0.83939
5262	SYNPO2	synaptopodin-2	Q9UMS6	0.165717	0.169651	1.02374	UP	0.8394
690	PCYT1A	choline-phosphate cytidylyltransferase a (fragment)	C9J050	0.170342	0.167802	-1.01513	DOWN	0.839802
3885	KANK3	isoform 2 of kn motif and ankyrin repeat domain-containing protein 3	Q6NY19-2	0.167931	0.166213	-1.01034	DOWN	0.839905
856	TACC2	transforming acidic coiled-coil-containing protein 2	E7EMZ9	0.167036	0.162483	-1.02802	DOWN	0.840671
3904	VWA1	von willebrand factor a domain-containing protein 1	Q6PCB0	0.166549	0.164432	-1.01287	DOWN	0.840952
3390	PTP4A2	protein tyrosine phosphatase type iva 2	Q12974	0.165536	0.162698	-1.01745	DOWN	0.841877
1143	TGOLN2	trans-golgi network integral membrane protein 2	J3KQ45	0.165956	0.169025	1.01849	UP	0.84201
3808	UTP14A	u3 small nucleolar rna-associated protein 14 homolog a (fragment)	X6RJY0	0.170577	0.162756	-1.04805	DOWN	0.842154
996	CCDC90B	coiled-coil domain-containing protein 90b, mitochondrial	E9PKQ5	0.168754	0.164579	-1.02536	DOWN	0.842319
3861	CDC42BPG	serine/threonine-protein kinase mrck gamma	Q6DT37	0.164932	0.168401	1.02103	UP	0.842332
4610	TEAD3	transcriptional enhancer factor tef-5	Q99594	0.169384	0.165104	-1.02592	DOWN	0.84337
150	SLC4A1AP	kanadaptin	A0A087X0M4	0.167419	0.164451	-1.01805	DOWN	0.843385
360	SYNJ1	synaptojanin-1	J3KPK1	0.167989	0.163675	-1.02636	DOWN	0.843467
4022	PHLDB2	isoform 2 of pleckstrin homology-like domain family b member 2	Q86SQ0-2	0.166317	0.163007	-1.02031	DOWN	0.843857
767	FAM133B	protein fam133b (fragment)	C9JUX2	0.161037	0.172296	1.06992	UP	0.843985
5190	TCF20	isoform 2 of transcription factor 20	Q9UGU0-2	0.164475	0.168858	1.02665	UP	0.84425
3042	PEX3	peroxisomal biogenesis factor 3	P56589	0.166897	0.171082	1.02507	UP	0.84491
4421	C11orf52	uncharacterized protein c11orf52	Q96A22	0.163859	0.16932	1.03333	UP	0.844935
2942	GALK1	galactokinase	P51570	0.164858	0.161454	-1.02108	DOWN	0.844957
2981	NUP98	isoform 5 of nuclear pore complex protein nup98-nup96	P52948-5	0.16496	0.164071	-1.00542	DOWN	0.845133
5385	ZNF711	zinc finger protein 711	Q9Y462	0.163591	0.169742	1.0376	UP	0.845256
872	GOSR2	golgi snap receptor complex member 2 (fragment)	I3L0K1	0.162514	0.164621	1.01296	UP	0.845484
4753	FAM126A	isoform 3 of hyccin	Q9BYI3-3	0.167239	0.165393	-1.01116	DOWN	0.845641
426		uncharacterized protein	A0A1B0GU03	0.160441	0.172892	1.0776	UP	0.845753
5372	STARD13	isoform 4 of star-related lipid transfer protein 13	Q9Y3M8-4	0.164227	0.16823	1.02437	UP	0.845982
5110	TMEM14C	transmembrane protein 14c	Q9P0S9	0.168448	0.164885	-1.02161	DOWN	0.846596
640	TSPAN9	tetraspanin	B5MD23	0.168903	0.16459	-1.02621	DOWN	0.846916
1925	ZFPL1	zinc finger protein-like 1	O95159	0.164742	0.167849	1.01886	UP	0.847869
2273	HSPA5	78 kda glucose-regulated protein	P11021	0.164333	0.165631	1.0079	UP	0.847897
2698	RDX	radixin	P35241	0.160193	0.162985	1.01743	UP	0.84854
2417	ITGA2	integrin alpha-2	P17301	0.168293	0.16504	-1.01971	DOWN	0.849046
4600	PFDN5	prefoldin subunit 5	Q99471	0.163625	0.166575	1.01803	UP	0.849082
3454	MTM1	isoform 2 of myotubularin	Q13496-2	0.167699	0.160383	-1.04562	DOWN	0.849445
304	SOD2	superoxide dismutase	A0A0C4DFU2	0.166508	0.164208	-1.01401	DOWN	0.849512
4897	PDF	peptide deformylase, mitochondrial	Q9HBH1	0.170102	0.163232	-1.04209	DOWN	0.849529
1014	DGKZ	diacylglycerol kinase	E9PNL8	0.162152	0.171181	1.05568	UP	0.849647
469	PIPSL	putative pip5k1a and psmd4-like protein	A2A3N6	0.169684	0.173793	1.02421	UP	0.849991
250	PLS3	plastin-3	A0A0A0MSQ0	0.161402	0.164179	1.0172	UP	0.850062
4856	YTHDC2	probable atp-dependent rna helicase ythdc2	Q9H6S0	0.170187	0.163147	-1.04315	DOWN	0.850712
5472	MAU2	mau2 chromatid cohesion factor homolog	Q9Y6X3	0.163725	0.169609	1.03594	UP	0.850777
4688	DHRS4	isoform 8 of dehydrogenase/reductase sdr family member 4	Q9BTZ2-8	0.162369	0.16624	1.02384	UP	0.851022
966	SUN1	sun domain-containing protein 1	E9PHI4	0.168542	0.166922	-1.0097	DOWN	0.851176
422	RAB11FIP5	rab11 family-interacting protein 5	A0A1B0GTL5	0.161123	0.163975	1.0177	UP	0.851956
1862	MYCBP2	isoform 2 of e3 ubiquitin-protein ligase mycbp2	O75592-2	0.163745	0.169589	1.03569	UP	0.852324
1033	TRRAP	transformation/transcription domain-associated protein	F2Z2U4	0.163021	0.164996	1.01211	UP	0.852526
712	EBP	3-beta-hydroxysteroid-delta(8),delta(7)-isomerase (fragment)	C9J719	0.16888	0.164454	-1.02691	DOWN	0.85256
1386	PRPH	peripherin (fragment)	H7C5W5	0.163359	0.169974	1.04049	UP	0.852655
1278	IPO8	importin-8 (fragment)	H0YH64	0.169317	0.164017	-1.03231	DOWN	0.852974
3269	AKAP17A	a-kinase anchor protein 17a	Q02040	0.1683	0.162903	-1.03313	DOWN	0.853027
2041	IGLV3-25	immunoglobulin lambda variable 3-25	P01717	0.170114	0.16322	-1.04224	DOWN	0.853306
5013	TMEM30A	cell cycle control protein 50a	Q9NV96	0.16493	0.168404	1.02106	UP	0.853321
4294	GDPD5	isoform 5 of glycerophosphodiester phosphodiesterase domain-containing protein 5	Q8WTR4-5	0.168958	0.164375	-1.02788	DOWN	0.85356
1640	LIN7A	protein lin-7 homolog a	O14910	0.163063	0.17027	1.0442	UP	0.85368
1963	MPC2	mitochondrial pyruvate carrier (fragment)	Q5R3B4	0.168469	0.164865	-1.02186	DOWN	0.853872
3761	HSPA12B	heat shock 70 kda protein 12b	Q5JX83	0.164136	0.166359	1.01354	UP	0.853935
4853	CCDC134	coiled-coil domain-containing protein 134	Q9H6E4	0.16333	0.16897	1.03453	UP	0.853962
2867	PITPNB	phosphatidylinositol transfer protein beta isoform	P48739	0.165906	0.162614	-1.02024	DOWN	0.854078
5147	ORC3	isoform 3 of origin recognition complex subunit 3	Q9UBD5-3	0.164185	0.169148	1.03022	UP	0.854136
678	USP39	u4/u6.u5 tri-snrnp-associated protein 2	B9A018	0.168101	0.165836	-1.01366	DOWN	0.85416
517	PTPA	serine/threonine-protein phosphatase 2a activator	F6WIT2	0.167068	0.163753	-1.02024	DOWN	0.85426
4751	ACE2	isoform 2 of angiotensin-converting enzyme 2	Q9BYF1-2	0.160989	0.172344	1.07053	UP	0.854543
4660	PELO	protein pelota homolog	Q9BRX2	0.164972	0.170505	1.03354	UP	0.854599
2070	APOH	beta-2-glycoprotein 1	P02749	0.162096	0.166273	1.02577	UP	0.854952
1009	CD151	tetraspanin	E9PMR4	0.167152	0.164301	-1.01735	DOWN	0.855307
1824	RNF40	e3 ubiquitin-protein ligase bre1b	O75150	0.166768	0.169813	1.01826	UP	0.855391
4679	DCTN5	dynactin subunit 5	Q9BTE1	0.164008	0.167308	1.02012	UP	0.855793
619	PRKD2	serine/threonine-protein kinase	B4DTS2	0.16034	0.163213	1.01791	UP	0.855855
1800	USO1	general vesicular transport factor p115	O60763	0.166728	0.167883	1.00693	UP	0.856031
3060	ROMO1	reactive oxygen species modulator 1	P60602	0.169492	0.163841	-1.03449	DOWN	0.856441
4032	TTC7B	tetratricopeptide repeat protein 7b	Q86TV6	0.166114	0.16801	1.01142	UP	0.856786
2413	HMGA1	high mobility group protein hmg-i/hmg-y	P17096	0.165403	0.16873	1.02011	UP	0.85696
3814	FAM46A	family with sequence similarity 46, member a, isoform cra_a	Q5TF85	0.165136	0.168758	1.02193	UP	0.857261
2474	RAB3A	ras-related protein rab-3a	P20336	0.164522	0.168812	1.02607	UP	0.857341
5093	CD274	isoform 3 of programmed cell death 1 ligand 1	Q9NZQ7-3	0.165064	0.168269	1.01942	UP	0.857605
1380	UBN2	ubinuclein-2 (fragment)	H7C4P8	0.168634	0.164699	-1.02389	DOWN	0.857869
5264	NENF	neudesin	Q9UMX5	0.167062	0.163087	-1.02438	DOWN	0.858194
4594	CSF3R	isoform 2 of granulocyte colony-stimulating factor receptor	Q99062-2	0.159796	0.164875	1.03179	UP	0.859332
536	RNF212B	ring finger protein 212b	A8MVE6	0.162357	0.170976	1.05309	UP	0.859567
3848	MBLAC2	metallo-beta-lactamase domain-containing protein 2	Q68D91	0.16486	0.168473	1.02192	UP	0.859601
170	WTAP	pre-mrna-splicing regulator wtap	A0A087X1R4	0.163694	0.162008	-1.01041	DOWN	0.859698
2876	FNTA	isoform 2 of protein farnesyltransferase/geranylgeranyltransferase type-1 subunit alpha	P49354-2	0.158973	0.161267	1.01443	UP	0.859996
2943	SSR4	translocon-associated protein subunit delta	P51571	0.165676	0.167761	1.01258	UP	0.860427
92	SSH3	protein phosphatase slingshot homolog 3 (fragment)	A0A087WWG1	0.169611	0.163723	-1.03596	DOWN	0.860995
4291	GEMIN5	gem-associated protein 5	Q8TEQ6	0.169541	0.163792	-1.0351	DOWN	0.861047
3811	DDI2	protein ddi1 homolog 2	Q5TDH0	0.163152	0.165382	1.01367	UP	0.861124
1002	NEDD8-MDP1	protein nedd8-mdp1 (fragment)	E9PL57	0.163942	0.168181	1.02585	UP	0.86122
4326	COPS9	cop9 signalosome complex subunit 9	Q8WXC6	0.171993	0.161341	-1.06602	DOWN	0.862053
4118	MRPL41	39s ribosomal protein l41, mitochondrial	Q8IXM3	0.169469	0.163864	-1.03421	DOWN	0.862153
504	SOWAHD	ankyrin repeat domain-containing protein sowahd	A6NJG2	0.160387	0.172946	1.0783	UP	0.862552
2186	FH	isoform cytoplasmic of fumarate hydratase, mitochondrial	P07954-2	0.164305	0.162283	-1.01246	DOWN	0.86257
2196	SOD3	extracellular superoxide dismutase [cu-zn]	P08294	0.161366	0.158516	-1.01798	DOWN	0.862844
3915	AGTRAP	isoform 2 of type-1 angiotensin ii receptor-associated protein	Q6RW13-2	0.163753	0.16958	1.03558	UP	0.862947
4387	CDS1	phosphatidate cytidylyltransferase 1	Q92903	0.164421	0.167287	1.01743	UP	0.862998
1071	ASUN	protein asunder homolog (fragment)	F8VRX9	0.164082	0.169251	1.0315	UP	0.863503
4139	XRN1	isoform 2 of 5'-3' exoribonuclease 1	Q8IZH2-2	0.166579	0.17052	1.02366	UP	0.863801
286	IGLL5	immunoglobulin lambda-like polypeptide 5	A0A0B4J231	0.164112	0.166839	1.01662	UP	0.863937
3047	TMEM33	transmembrane protein 33	P57088	0.168003	0.165273	-1.01652	DOWN	0.864128
566	SEPT3	neuronal-specific septin-3	B1AHR1	0.158605	0.162927	1.02725	UP	0.865004
1388	CGB2	choriogonadotropin subunit beta variant 2	H9KV56	0.167176	0.17151	1.02592	UP	0.865152
3726	NCBP3	nuclear cap-binding protein subunit 3	Q53F19	0.164415	0.168918	1.02739	UP	0.865169
4167	SYNPO	isoform 2 of synaptopodin	Q8N3V7-2	0.166449	0.164581	-1.01135	DOWN	0.865196
4244	TOR1AIP2	torsin-1a-interacting protein 2	Q8NFQ8	0.169704	0.167741	-1.01171	DOWN	0.865557
4833	CDC42EP4	cdc42 effector protein 4	Q9H3Q1	0.163328	0.165234	1.01167	UP	0.865666
5165	FAM8A1	protein fam8a1	Q9UBU6	0.16914	0.164193	-1.03013	DOWN	0.865846
3854	KIAA1429	isoform 3 of protein virilizer homolog	Q69YN4-3	0.169342	0.166283	-1.0184	DOWN	0.866189
75	ZNF423	zinc finger protein 423 (fragment)	A0A087WV99	0.171453	0.16188	-1.05913	DOWN	0.866322
3745	SH3KBP1	sh3 domain-containing kinase-binding protein 1 (fragment)	Q5JPT2	0.168932	0.171983	1.01806	UP	0.866332
2952	STAT5B	signal transducer and activator of transcription 5b	P51692	0.162628	0.166434	1.02341	UP	0.866406
4946	CD93	complement component c1q receptor	Q9NPY3	0.16785	0.165527	-1.01403	DOWN	0.867651
2826	CRKL	crk-like protein	P46109	0.162778	0.164774	1.01226	UP	0.867794
2683	KIF5B	kinesin-1 heavy chain	P33176	0.166459	0.164505	-1.01188	DOWN	0.868042
1683	OGT	isoform 1 of udp-n-acetylglucosamine--peptide n-acetylglucosaminyltransferase 110 kda subunit	O15294-3	0.162637	0.164369	1.01065	UP	0.868056
4149	NUP93	nuclear pore complex protein nup93	Q8N1F7	0.166563	0.16534	-1.0074	DOWN	0.868412
1997	MT-CYB	cytochrome b	P00156	0.163899	0.169435	1.03377	UP	0.868471
5169	ZMYM2	zinc finger mym-type protein 2	Q9UBW7	0.169016	0.164318	-1.02859	DOWN	0.868644
3063	EIF4A1	eukaryotic initiation factor 4a-i	P60842	0.165299	0.16819	1.01749	UP	0.869037
1243		uncharacterized protein	H0Y626	0.164919	0.168414	1.02119	UP	0.869258
4317	TMEM40	isoform 2 of transmembrane protein 40	Q8WWA1-2	0.164526	0.160606	-1.02441	DOWN	0.869268
2632	ERP29	endoplasmic reticulum resident protein 29	P30040	0.163709	0.165425	1.01048	UP	0.869275
4333	BBX	isoform 3 of hmg box transcription factor bbx	Q8WY36-3	0.163621	0.166448	1.01728	UP	0.869356
3658	CDC37	hsp90 co-chaperone cdc37	Q16543	0.169034	0.167019	-1.01206	DOWN	0.869897
3264	XPC	isoform 2 of dna repair protein complementing xp-c cells	Q01831-2	0.167506	0.164493	-1.01832	DOWN	0.869949
295	PIGBOS1	protein pigbos1	A0A0B4J2F0	0.167347	0.165987	-1.00819	DOWN	0.870181
1617	CHD2	isoform 2 of chromodomain-helicase-dna-binding protein 2	O14647-2	0.167055	0.165444	-1.00973	DOWN	0.870365
1883	ARL6IP5	pra1 family protein 3	O75915	0.165613	0.163001	-1.01603	DOWN	0.870884
4711	GGACT	gamma-glutamylaminecyclotransferase	Q9BVM4	0.168405	0.164928	-1.02108	DOWN	0.87091
4826	SNX25	sorting nexin-25	Q9H3E2	0.16481	0.168523	1.02253	UP	0.871185
5107	RAI14	isoform 4 of ankycorbin	Q9P0K7-4	0.165086	0.166482	1.00846	UP	0.871217
5087	SPG21	isoform 2 of maspardin	Q9NZD8-2	0.169807	0.167687	-1.01264	DOWN	0.871566
219	NOLC1	nucleolar and coiled-body phosphoprotein 1 (fragment)	A0A0A0MRM9	0.159564	0.157472	-1.01329	DOWN	0.871727
3295	PLP2	proteolipid protein 2	Q04941	0.173412	0.170824	-1.01515	DOWN	0.872026
5465	CAPN6	calpain-6	Q9Y6Q1	0.165306	0.167826	1.01524	UP	0.872063
5207	LGALS13	galactoside-binding soluble lectin 13	Q9UHV8	0.166481	0.162589	-1.02394	DOWN	0.872538
3635	NSDHL	sterol-4-alpha-carboxylate 3-dehydrogenase, decarboxylating	Q15738	0.168357	0.16637	-1.01194	DOWN	0.872789
846	ANXA6	annexin	E5RK69	0.165309	0.161194	-1.02553	DOWN	0.872811
3846	GLT8D1	glycosyltransferase 8 domain-containing protein 1	Q68CQ7	0.168615	0.171604	1.01773	UP	0.872985
5383	C2CD2	isoform 3 of c2 domain-containing protein 2	Q9Y426-3	0.162325	0.16532	1.01845	UP	0.87303
5351	UBE2J1	ubiquitin-conjugating enzyme e2 j1	Q9Y385	0.168494	0.16484	-1.02217	DOWN	0.873217
2959	LUM	lumican	P51884	0.165447	0.168454	1.01818	UP	0.873382
481	CNOT1	isoform 2 of ccr4-not transcription complex subunit 1	A5YKK6-2	0.164527	0.162533	-1.01227	DOWN	0.873528
3077	UBE2K	isoform 2 of ubiquitin-conjugating enzyme e2 k	P61086-2	0.164705	0.168628	1.02382	UP	0.874239
4871	NOL11	nucleolar protein 11	Q9H8H0	0.16713	0.165249	-1.01138	DOWN	0.87424
4278	GNPDA2	isoform 3 of glucosamine-6-phosphate isomerase 2	Q8TDQ7-3	0.169968	0.163365	-1.04042	DOWN	0.874331
4565	PURB	transcriptional activator protein pur-beta	Q96QR8	0.164307	0.166541	1.01359	UP	0.874468
4804	IRF2BPL	interferon regulatory factor 2-binding protein-like	Q9H1B7	0.167501	0.162181	-1.0328	DOWN	0.874889
3310	GFPT1	isoform 2 of glutamine--fructose-6-phosphate aminotransferase [isomerizing] 1	Q06210-2	0.16668	0.165588	-1.00659	DOWN	0.874969
3097	LYZ	lysozyme c	P61626	0.158785	0.155848	-1.01884	DOWN	0.874974
1851	ERLIN1	erlin-1	O75477	0.166748	0.165138	-1.00975	DOWN	0.875046
3311	PSME1	proteasome activator complex subunit 1	Q06323	0.1677	0.166062	-1.00986	DOWN	0.875195
98	RBM15	putative rna-binding protein 15	A0A087WWP4	0.167656	0.169745	1.01246	UP	0.875404
2315	ACTN1	alpha-actinin-1	P12814	0.16314	0.165536	1.01469	UP	0.875452
3974	RRAGA	ras-related gtp-binding protein a	Q7L523	0.171187	0.168909	-1.01349	DOWN	0.875791
4490	C16orf74	uncharacterized protein c16orf74	R4GN89	0.170055	0.163279	-1.0415	DOWN	0.876057
21	IGHM	ig mu chain c region	A0A087WYJ9	0.162127	0.164918	1.01721	UP	0.876175
5079	USE1	vesicle transport protein use1	Q9NZ43	0.168856	0.167136	-1.01029	DOWN	0.876446
2945	MECP2	methyl-cpg-binding protein 2	P51608	0.164236	0.165903	1.01015	UP	0.876717
570	CROCC	rootletin (fragment)	B1AKD8	0.162809	0.161413	-1.00865	DOWN	0.876745
3749	TJAP1	isoform 2 of tight junction-associated protein 1	Q5JTD0-2	0.163072	0.170261	1.04409	UP	0.876748
2197	CTSG	cathepsin g	P08311	0.164795	0.168539	1.02272	UP	0.876949
1134	NRBP1	nuclear receptor-binding protein	F8W6G1	0.162306	0.16027	-1.0127	DOWN	0.877315
145	RYR3	ryanodine receptor 3	A0A0U1RRH1	0.167678	0.172386	1.02808	UP	0.877392
4470	CYFIP2	isoform 2 of cytoplasmic fmr1-interacting protein 2	Q96F07-2	0.167637	0.165696	-1.01172	DOWN	0.877461
4928	RAB18	ras-related protein rab-18	Q9NP72	0.168241	0.166158	-1.01254	DOWN	0.877876
2660	CPS1	carbamoyl-phosphate synthase [ammonia], mitochondrial	P31327	0.170999	0.165889	-1.03081	DOWN	0.878175
2337	CEACAM1	isoform 2 of carcinoembryonic antigen-related cell adhesion molecule 1	P13688-2	0.165197	0.16816	1.01794	UP	0.878314
1175	MED15	mediator of rna polymerase ii transcription subunit 15	G3V1P5	0.16856	0.164773	-1.02298	DOWN	0.878368
376	EPHB6	ephrin type-b receptor 6	J3KQU5	0.169168	0.164166	-1.03047	DOWN	0.87901
4339	HSD17B8	estradiol 17-beta-dehydrogenase 8	Q92506	0.165516	0.168541	1.01827	UP	0.879496
3570	SART3	isoform 4 of squamous cell carcinoma antigen recognized by t-cells 3	Q15020-4	0.166424	0.168268	1.01108	UP	0.879866
1341	CRISPLD2	cysteine-rich secretory protein lccl domain-containing 2	H3BTI0	0.169296	0.165809	-1.02103	DOWN	0.880156
4214	LEMD2	lem domain-containing protein 2	Q8NC56	0.168723	0.167003	-1.01029	DOWN	0.880219
1270	GOLGA1	golgin subfamily a member 1 (fragment)	H0YE54	0.168808	0.164526	-1.02603	DOWN	0.880452
1745	PRKAB2	5'-amp-activated protein kinase subunit beta-2	O43741	0.161711	0.171622	1.06129	UP	0.880547
1572	TAF4	transcription initiation factor tfiid subunit 4	O00268	0.162689	0.157942	-1.03006	DOWN	0.880682
1719	PRPF3	u4/u6 small nuclear ribonucleoprotein prp3	O43395	0.159495	0.161592	1.01314	UP	0.880761
1657	U2SURP	isoform 2 of u2 snrnp-associated surp motif-containing protein	O15042-2	0.168879	0.16669	-1.01314	DOWN	0.881184
3016	EIF5	eukaryotic translation initiation factor 5	P55010	0.166901	0.165053	-1.01119	DOWN	0.881382
5285	USP24	ubiquitin carboxyl-terminal hydrolase 24	Q9UPU5	0.16905	0.164283	-1.02902	DOWN	0.8814
2392	CBR1	carbonyl reductase [nadph] 1	P16152	0.161255	0.165726	1.02773	UP	0.881404
74	SMAP2	stromal membrane-associated protein 2 (fragment)	X6RCC3	0.165445	0.167889	1.01477	UP	0.881606
2279	EPB41	epb41 protein	Q4VB86	0.165938	0.162325	-1.02226	DOWN	0.881729
3613	SAFB	scaffold attachment factor b1	Q15424	0.163028	0.16419	1.00712	UP	0.882188
1907	RHOBTB1	rho-related btb domain-containing protein 1	O94844	0.169256	0.164077	-1.03157	DOWN	0.882269
4059	PAQR7	membrane progestin receptor alpha	Q86WK9	0.165482	0.161474	-1.02483	DOWN	0.882288
5127	ARMCX1	armadillo repeat-containing x-linked protein 1	Q9P291	0.163397	0.169937	1.04002	UP	0.882419
499	ARHGAP42	rho gtpase-activating protein 42	E9PJK4	0.163296	0.170037	1.04128	UP	0.882906
2493	CSRP1	cysteine and glycine-rich protein 1	P21291	0.162302	0.165508	1.01975	UP	0.883689
1040	PIK3C2B	phosphatidylinositol 4-phosphate 3-kinase c2 domain-containing subunit beta	F5GWN5	0.168686	0.164647	-1.02453	DOWN	0.884155
1497	PRKCSH	glucosidase 2 subunit beta	K7ELL7	0.166729	0.164213	-1.01533	DOWN	0.88451
3490	CIRBP	cold-inducible rna-binding protein	Q14011	0.168511	0.170544	1.01206	UP	0.884514
734	PDE5A	cgmp-specific 3',5'-cyclic phosphodiesterase (fragment)	C9JGT3	0.165541	0.167792	1.0136	UP	0.884596
4700	ABHD6	monoacylglycerol lipase abhd6	Q9BV23	0.164531	0.168802	1.02596	UP	0.884619
294	LOC102724159	protein loc102724159	A0A0B4J2E5	0.168212	0.165122	-1.01871	DOWN	0.884885
843	ARMC1	armadillo repeat-containing protein 1 (fragment)	E5RJ86	0.163893	0.16944	1.03384	UP	0.88489
511	ARPP19	camp-regulated phosphoprotein 19	H3BQ52	0.169172	0.164161	-1.03053	DOWN	0.885113
2027	A2M	alpha-2-macroglobulin	P01023	0.164549	0.166097	1.00941	UP	0.885145
4621	TXN2	thioredoxin, mitochondrial	Q99757	0.165505	0.168807	1.01995	UP	0.885334
4445	FAF2	fas-associated factor 2	Q96CS3	0.166166	0.164663	-1.00913	DOWN	0.885754
3681	LTC4S	leukotriene c4 synthase	Q16873	0.160999	0.172334	1.0704	UP	0.886108
1950	CD2BP2	cd2 antigen cytoplasmic tail-binding protein 2	O95400	0.163199	0.159548	-1.02288	DOWN	0.886845
742	STAMBP	stam-binding protein (fragment)	C9JK83	0.160829	0.164713	1.02415	UP	0.886884
578	SEPT6	septin 6, isoform cra_b	B1AMS2	0.168972	0.174951	1.03538	UP	0.8869
3207	GPLD1	phosphatidylinositol-glycan-specific phospholipase d	P80108	0.169249	0.164084	-1.03148	DOWN	0.88717
4518	COG3	conserved oligomeric golgi complex subunit 3	Q96JB2	0.164636	0.16178	-1.01765	DOWN	0.88732
3452	TCIRG1	v-type proton atpase 116 kda subunit a isoform 3	Q13488	0.163904	0.161846	-1.01272	DOWN	0.88766
3312	RBPJ	isoform 4 of recombining binding protein suppressor of hairless	Q06330-4	0.165527	0.167806	1.01377	UP	0.887711
1762	ORC5	isoform 2 of origin recognition complex subunit 5	O43913-2	0.163475	0.169858	1.03905	UP	0.888009
2321	XRCC6	x-ray repair cross-complementing protein 6	P12956	0.166597	0.167845	1.00749	UP	0.889
292	DLGAP4	disks large-associated protein 4	F8WF49	0.165124	0.168209	1.01869	UP	0.889259
2634	BLVRB	flavin reductase (nadph)	P30043	0.162727	0.160134	-1.01619	DOWN	0.88979
2075	ORM1	alpha-1-acid glycoprotein 1	P02763	0.161984	0.165775	1.0234	UP	0.889827
441	FGL2	fibroleukin	A0A1B0GVK0	0.163239	0.170094	1.042	UP	0.890093
3557	LASP1	lim and sh3 domain protein 1	Q14847	0.165267	0.168311	1.01842	UP	0.890373
3943	PQLC2	isoform 2 of lysosomal amino acid transporter 1 homolog	Q6ZP29-2	0.169845	0.163489	-1.03888	DOWN	0.890494
4728	SGPP1	sphingosine-1-phosphate phosphatase 1	Q9BX95	0.160697	0.162699	1.01246	UP	0.890764
3162	FKBP1A	peptidyl-prolyl cis-trans isomerase fkbp1a	P62942	0.168359	0.164975	-1.02051	DOWN	0.891282
1540	EXOSC5	exosome complex component rrp46	M0R050	0.169494	0.163812	-1.03469	DOWN	0.891593
703	PQLC3	pq loop repeat containing 3, isoform cra_b	G5E9P4	0.163457	0.169876	1.03927	UP	0.89192
2485	PZP	pregnancy zone protein	P20742	0.163602	0.166022	1.01479	UP	0.892064
4301	PPP1R13L	rela-associated inhibitor	Q8WUF5	0.165058	0.163444	-1.00987	DOWN	0.892976
4076	DOLPP1	dolichyldiphosphatase 1	Q86YN1	0.166737	0.163466	-1.02	DOWN	0.893165
3679	DGUOK	isoform 2 of deoxyguanosine kinase, mitochondrial	Q16854-2	0.170363	0.16297	-1.04537	DOWN	0.893393
2235	DLD	dihydrolipoyl dehydrogenase, mitochondrial	P09622	0.164602	0.165966	1.00829	UP	0.893405
274	GPI	glucose-6-phosphate isomerase (fragment)	A0A0A0MTS2	0.164516	0.166844	1.01415	UP	0.89378
2780	SLC19A1	folate transporter 1	P41440	0.168242	0.164728	-1.02133	DOWN	0.893871
3197	PIP4K2B	phosphatidylinositol 5-phosphate 4-kinase type-2 beta	P78356	0.169043	0.16429	-1.02893	DOWN	0.89389
1265	CD44	cd44 antigen	H0YD13	0.163885	0.165792	1.01164	UP	0.894199
2562	FAS	isoform 6 of tumor necrosis factor receptor superfamily member 6	P25445-6	0.164965	0.163107	-1.01139	DOWN	0.894367
4948	TMEM9B	transmembrane protein 9b	Q9NQ34	0.16847	0.164863	-1.02188	DOWN	0.894561
4155	PROM2	isoform 2 of prominin-2	Q8N271-2	0.168917	0.164416	-1.02738	DOWN	0.894835
3754	TOR2A	torsin-2a	Q5JU69	0.164566	0.167043	1.01505	UP	0.895006
4908	EPG5	isoform 2 of ectopic p granules protein 5 homolog	Q9HCE0-2	0.164019	0.167444	1.02088	UP	0.8954
1954	PARN	isoform 4 of poly(a)-specific ribonuclease parn	O95453-4	0.16921	0.164123	-1.03099	DOWN	0.896104
1238	LACE1	lactation elevated protein 1 (fragment)	H0Y5F4	0.162806	0.170527	1.04743	UP	0.896267
4102	WDR75	wd repeat-containing protein 75	Q8IWA0	0.16519	0.167309	1.01282	UP	0.896481
2106	RPN1	dolichyl-diphosphooligosaccharide--protein glycosyltransferase subunit 1	P04843	0.16753	0.165632	-1.01146	DOWN	0.89668
4262	BAHD1	isoform 3 of bromo adjacent homology domain-containing 1 protein	Q8TBE0-3	0.169687	0.163646	-1.03692	DOWN	0.896685
4223	SMG8	protein smg8	Q8ND04	0.165817	0.167517	1.01025	UP	0.897126
2837	YAP1	isoform 5 of transcriptional coactivator yap1	P46937-5	0.169082	0.166188	-1.01741	DOWN	0.897402
4798	RAB1B	ras-related protein rab-1b	Q9H0U4	0.165225	0.167126	1.01151	UP	0.897712
4181	CISD2	cdgsh iron-sulfur domain-containing protein 2	Q8N5K1	0.16662	0.168121	1.00901	UP	0.898211
795	PIGG	gpi ethanolamine phosphate transferase 2	D6R9J9	0.165069	0.168264	1.01935	UP	0.898752
3436	PPP2R5C	isoform 4 of serine/threonine-protein phosphatase 2a 56 kda regulatory subunit gamma isoform	Q13362-4	0.164976	0.168357	1.0205	UP	0.898834
4733	NAA15	n-alpha-acetyltransferase 15, nata auxiliary subunit	Q9BXJ9	0.1618	0.164584	1.01721	UP	0.899433
3475	MOGS	mannosyl-oligosaccharide glucosidase	Q13724	0.164935	0.166531	1.00968	UP	0.899447
4388	COPS5	cop9 signalosome complex subunit 5	Q92905	0.169436	0.167729	-1.01018	DOWN	0.89964
2714	NUP214	isoform 2 of nuclear pore complex protein nup214	P35658-2	0.166416	0.167811	1.00838	UP	0.899671
1858	BANF1	barrier-to-autointegration factor	O75531	0.166655	0.165215	-1.00872	DOWN	0.899725
5216	AK3	gtp:amp phosphotransferase ak3, mitochondrial	Q9UIJ7	0.168763	0.166289	-1.01488	DOWN	0.900154
988	HSPA8	heat shock cognate 71 kda protein (fragment)	E9PK54	0.165302	0.168031	1.01651	UP	0.900395
1080	RFC5	replication factor c subunit 5 (fragment)	F5H5S0	0.164677	0.168656	1.02416	UP	0.900572
4658	ADPGK	isoform 2 of adp-dependent glucokinase	Q9BRR6-2	0.164885	0.167463	1.01564	UP	0.901314
1768	MED14	mediator of rna polymerase ii transcription subunit 14	O60244	0.165216	0.168163	1.01784	UP	0.901418
343	RNASEK	ribonuclease kappa	H0YIM4	0.168553	0.16478	-1.0229	DOWN	0.90142
4510	GMPPA	mannose-1-phosphate guanyltransferase alpha	Q96IJ6	0.164406	0.168927	1.0275	UP	0.901437
507	LIPT2	putative lipoyltransferase 2, mitochondrial	A6NK58	0.164872	0.168461	1.02177	UP	0.902656
1451	CASC3	protein casc3 (fragment)	J3KSY7	0.163773	0.16956	1.03533	UP	0.903301
3335	MFGE8	lactadherin	Q08431	0.168579	0.164755	-1.02321	DOWN	0.903567
982	TCP11L1	t-complex protein 11-like protein 1	E9PJ55	0.16946	0.163874	-1.03409	DOWN	0.90361
3350	AHNAK	neuroblast differentiation-associated protein ahnak	Q09666	0.16606	0.165046	-1.00614	DOWN	0.903618
738	MRPS34	28s ribosomal protein s34, mitochondrial	C9JJ19	0.163997	0.169337	1.03256	UP	0.904086
437	CTSD	cathepsin d	A0A1B0GW44	0.15966	0.161562	1.01191	UP	0.904209
3993	TRAPPC11	trafficking protein particle complex subunit 11	Q7Z392	0.168193	0.166151	-1.01229	DOWN	0.904264
2324	GP1BB	platelet glycoprotein ib beta chain	P13224	0.167859	0.170109	1.01341	UP	0.904451
4536	POM121L2	pom121-like protein 2	Q96KW2	0.168222	0.165112	-1.01884	DOWN	0.904752
4850	ALG2	alpha-1,3/1,6-mannosyltransferase alg2	Q9H553	0.164811	0.163436	-1.00841	DOWN	0.905233
45	EIF2B4	translation initiation factor eif-2b subunit delta (fragment)	H7C2L8	0.162704	0.170629	1.04871	UP	0.905288
1225	AMPD2	amp deaminase 2 (fragment)	H0Y360	0.170364	0.168325	-1.01211	DOWN	0.905359
2123	MPO	isoform h14 of myeloperoxidase	P05164-2	0.169883	0.166226	-1.02201	DOWN	0.905592
3880	RETSAT	isoform 2 of all-trans-retinol 13,14-reductase	Q6NUM9-2	0.163944	0.167462	1.02146	UP	0.905643
5305	NUDC	nuclear migration protein nudc	Q9Y266	0.163316	0.165565	1.01377	UP	0.905719
3687	KIF7	kinesin-like protein kif7	Q2M1P5	0.1646	0.168733	1.02511	UP	0.905791
2049	HBZ	hemoglobin subunit zeta	P02008	0.1662	0.163013	-1.01955	DOWN	0.905807
5086	AHSP	alpha-hemoglobin-stabilizing protein	Q9NZD4	0.168803	0.16453	-1.02597	DOWN	0.906296
4332	SORCS1	isoform 3 of vps10 domain-containing receptor sorcs1	Q8WY21-3	0.163392	0.169941	1.04008	UP	0.90633
4017	TMED4	transmembrane emp24 domain-containing protein 4	Q7Z7H5	0.164411	0.162851	-1.00958	DOWN	0.906356
5177	C19orf25	upf0449 protein c19orf25	Q9UFG5	0.161722	0.163203	1.00915	UP	0.906372
3810	NTPCR	cancer-related nucleoside-triphosphatase	Q5TDF0	0.162289	0.164888	1.01601	UP	0.906559
2018	F12	coagulation factor xii	P00748	0.173015	0.171641	-1.00801	DOWN	0.906622
1359	NPAS2	neuronal pas domain-containing protein 2 (fragment)	H7BZY5	0.16534	0.167993	1.01605	UP	0.906644
2883	HARS2	isoform 2 of probable histidine--trna ligase, mitochondrial	P49590-2	0.169721	0.167104	-1.01567	DOWN	0.907179
4875	GORASP2	golgi reassembly-stacking protein 2	Q9H8Y8	0.164554	0.167232	1.01627	UP	0.907316
1065	GOPC	golgi-associated pdz and coiled-coil motif containing protein transcript variant 3	F5H1Y4	0.162143	0.160816	-1.00826	DOWN	0.907452
5358	RRP15	rrp15-like protein	Q9Y3B9	0.163624	0.169709	1.03719	UP	0.907698
4281	NEK7	serine/threonine-protein kinase nek7	Q8TDX7	0.16435	0.166137	1.01087	UP	0.908695
4437	TBC1D20	tbc1 domain family member 20	Q96BZ9	0.167966	0.165367	-1.01571	DOWN	0.908947
3049	NUP107	nuclear pore complex protein nup107	P57740	0.165859	0.167117	1.00759	UP	0.909105
600	SMARCE1	swi/snf-related matrix-associated actin-dependent regulator of chromatin subfamily e member 1 (fragment)	J3QKS7	0.166212	0.167476	1.0076	UP	0.909278
3345	NSUN2	trna (cytosine(34)-c(5))-methyltransferase	Q08J23	0.162766	0.160884	-1.0117	DOWN	0.909609
718	COX17	cytochrome c oxidase copper chaperone	C9J8T6	0.164378	0.168956	1.02785	UP	0.909857
2460	TFE3	transcription factor e3	P19532	0.168298	0.165035	-1.01978	DOWN	0.909867
1750	SGTA	small glutamine-rich tetratricopeptide repeat-containing protein alpha	O43765	0.166056	0.167788	1.01044	UP	0.910031
207	ASAP1	arf-gap with sh3 domain, ank repeat and ph domain-containing protein 1 (fragment)	H0YBF7	0.164027	0.165353	1.00808	UP	0.91111
3057	SEC61B	protein transport protein sec61 subunit beta	P60468	0.162517	0.164357	1.01133	UP	0.911222
1887	DNAJC8	dnaj homolog subfamily c member 8	O75937	0.165715	0.164397	-1.00801	DOWN	0.911645
2303	HARS	isoform 3 of histidine--trna ligase, cytoplasmic	P12081-3	0.171864	0.169553	-1.01363	DOWN	0.91188
1132	MMP19	matrix metalloproteinase-19	F8W1C3	0.164765	0.168568	1.02308	UP	0.912319
4592	YME1L1	isoform 3 of atp-dependent zinc metalloprotease yme1l1	Q96TA2-3	0.164314	0.165668	1.00824	UP	0.912704
3073	RAB2A	ras-related protein rab-2a	P61019	0.164834	0.166082	1.00757	UP	0.913047
3447	PDAP1	28 kda heat- and acid-stable phosphoprotein	Q13442	0.165739	0.16401	-1.01055	DOWN	0.913996
282	GJA5	gap junction protein (fragment)	A0A0B4J1Y3	0.167592	0.165741	-1.01117	DOWN	0.914007
2453	VCAM1	isoform 2 of vascular cell adhesion protein 1	P19320-2	0.16739	0.165348	-1.01235	DOWN	0.914293
4770	TNKS1BP1	182 kda tankyrase-1-binding protein	Q9C0C2	0.163007	0.164475	1.00901	UP	0.914645
2745	ETFB	electron transfer flavoprotein subunit beta	P38117	0.166394	0.165218	-1.00711	DOWN	0.914685
751	TADA3	transcriptional adapter 3 (fragment)	C9JMS0	0.16814	0.165193	-1.01784	DOWN	0.915306
1546	NAT14	n-acetyltransferase 14 (fragment)	M0R1E3	0.169057	0.164276	-1.02911	DOWN	0.916046
886	ELAC2	zinc phosphodiesterase elac protein 2 (fragment)	E7ES68	0.165314	0.16802	1.01637	UP	0.916103
2955	CLCN7	isoform 2 of h(+)/cl(-) exchange transporter 7	P51798-2	0.165631	0.166941	1.00791	UP	0.916176
249	TANC1	protein tanc1	A0A0A0MSM4	0.162404	0.170929	1.0525	UP	0.916323
3173	DYNLL1	dynein light chain 1, cytoplasmic	P63167	0.167007	0.165787	-1.00736	DOWN	0.91687
3356	GALNT2	polypeptide n-acetylgalactosaminyltransferase 2	Q10471	0.165238	0.166812	1.00953	UP	0.917034
3826	PRPF38B	pre-mrna-splicing factor 38b	Q5VTL8	0.164659	0.162517	-1.01318	DOWN	0.917533
444	STXBP1	syntaxin-binding protein 1	A0A1B0GWF2	0.168079	0.166288	-1.01077	DOWN	0.917683
1548	PSG5	pregnancy-specific beta-1-glycoprotein 5	M0R1G9	0.165583	0.166992	1.0085	UP	0.917823
2381	CSF2RA	granulocyte-macrophage colony-stimulating factor receptor subunit alpha	P15509	0.164367	0.161554	-1.01741	DOWN	0.918546
5199	UBQLN2	ubiquilin-2	Q9UHD9	0.167253	0.16608	-1.00706	DOWN	0.918736
434	EFR3A	protein efr3 homolog a	A0A1B0GUZ7	0.165404	0.166197	1.0048	UP	0.91922
1612	HSPB6	heat shock protein beta-6	O14558	0.166279	0.168593	1.01392	UP	0.919568
4562	DLC1	rho gtpase-activating protein 7	Q96QB1	0.167845	0.165489	-1.01424	DOWN	0.919797
2767	MDH2	malate dehydrogenase, mitochondrial	P40926	0.164276	0.165916	1.00998	UP	0.920503
4023	ADGRG6	isoform 2 of adhesion g-protein coupled receptor g6	Q86SQ4-2	0.165115	0.162627	-1.0153	DOWN	0.920563
3257	CTBS	di-n-acetylchitobiase	Q01459	0.16928	0.164053	-1.03186	DOWN	0.920753
2744	TALDO1	transaldolase	P37837	0.16666	0.165031	-1.00987	DOWN	0.920895
1773	MCM3AP	germinal-center associated nuclear protein	O60318	0.1665	0.165323	-1.00712	DOWN	0.92097
4995	RBM12	rna-binding protein 12	Q9NTZ6	0.165428	0.166857	1.00864	UP	0.921078
4857	EPS8L2	epidermal growth factor receptor kinase substrate 8-like protein 2	Q9H6S3	0.165929	0.166853	1.00557	UP	0.921083
1802	TOM1	target of myb protein 1	O60784	0.163971	0.162811	-1.00712	DOWN	0.921203
124	SRP19	signal recognition particle 19 kda protein	A0A087WYR0	0.164158	0.16634	1.01329	UP	0.921253
1342	ATXN2L	ataxin-2-like protein	H3BUF6	0.169847	0.172416	1.01513	UP	0.921568
363	HLA-DRA	hla class ii histocompatibility antigen, dr alpha chain	Q30118	0.165667	0.167666	1.01207	UP	0.921755
4114	SPACA3	isoform 2 of sperm acrosome membrane-associated protein 3	Q8IXA5-2	0.163907	0.169427	1.03368	UP	0.923524
2286	RALB	ras-related protein ral-b	P11234	0.165237	0.163693	-1.00943	DOWN	0.923593
3352	SMAGP	small cell adhesion glycoprotein	S4R466	0.16506	0.168273	1.01946	UP	0.924308
2938	MMP15	matrix metalloproteinase-15	P51511	0.167683	0.165651	-1.01226	DOWN	0.92469
364	DIAPH1	protein diaphanous homolog 1	H9KV28	0.169193	0.168371	-1.00489	DOWN	0.925747
2628	CRABP1	cellular retinoic acid-binding protein 1	P29762	0.168622	0.164711	-1.02374	DOWN	0.925901
5407	PAXBP1	isoform 2 of pax3- and pax7-binding protein 1	Q9Y5B6-2	0.16809	0.165244	-1.01722	DOWN	0.925956
725	DRAP1	dr1-associated corepressor	E9PMW2	0.168956	0.164377	-1.02786	DOWN	0.92651
3766	SPECC1	isoform 4 of cytospin-b	Q5M775-4	0.167408	0.165925	-1.00893	DOWN	0.926812
1970	CDS2	phosphatidate cytidylyltransferase 2	O95674	0.169788	0.167944	-1.01098	DOWN	0.926829
3494	SCARB2	lysosome membrane protein 2	Q14108	0.165595	0.166904	1.0079	UP	0.926963
1106	GATC	glutamyl-trna(gln) amidotransferase subunit c, mitochondrial	F8VRU3	0.167894	0.165439	-1.01484	DOWN	0.927214
226		uncharacterized protein	A0A0A0MRY4	0.165104	0.168229	1.01893	UP	0.927273
705	PDCD10	programmed cell death protein 10	C9J6F3	0.164958	0.16595	1.00601	UP	0.927522
897	RBMS1	rna-binding motif, single-stranded-interacting protein 1	E7ETU5	0.165641	0.163339	-1.01409	DOWN	0.927563
3100	DCAF7	ddb1- and cul4-associated factor 7	P61962	0.161514	0.160298	-1.00758	DOWN	0.927696
3212	MRPS25	28s ribosomal protein s25, mitochondrial	P82663	0.167946	0.165388	-1.01547	DOWN	0.927859
332	DDOST	dolichyl-diphosphooligosaccharide--protein glycosyltransferase 48 kda subunit	A0A0C4DGS1	0.164365	0.165815	1.00882	UP	0.928344
2957	RPS6KA3	ribosomal protein s6 kinase alpha-3	P51812	0.168197	0.165136	-1.01854	DOWN	0.928657
3171	YWHAZ	14-3-3 protein zeta/delta	P63104	0.164808	0.165799	1.00601	UP	0.928895
4500	MED30	isoform 2 of mediator of rna polymerase ii transcription subunit 30	Q96HR3-2	0.167259	0.166075	-1.00713	DOWN	0.92996
493	DYNLT3	dynein light chain tctex-type 3	A6NGJ0	0.164978	0.168356	1.02048	UP	0.92997
1000	NADSYN1	glutamine-dependent nad(+) synthetase (fragment)	H0YCQ6	0.168368	0.164966	-1.02062	DOWN	0.930011
621	CCDC28A	coiled-coil domain-containing protein 28a	B4DUJ5	0.168161	0.165173	-1.01809	DOWN	0.930111
1856	TAF5L	taf5-like rna polymerase ii p300/cbp-associated factor-associated factor 65 kda subunit 5l	O75529	0.164462	0.168871	1.02681	UP	0.930237
3638	MLF2	myeloid leukemia factor 2	Q15773	0.16441	0.165746	1.00813	UP	0.931186
1491	LONP1	lon protease homolog, mitochondrial	K7EKE6	0.166081	0.16702	1.00566	UP	0.93193
3664	PDK4	[pyruvate dehydrogenase (acetyl-transferring)] kinase isozyme 4, mitochondrial	Q16654	0.167442	0.165892	-1.00934	DOWN	0.932223
4668	TACO1	translational activator of cytochrome c oxidase 1	Q9BSH4	0.167726	0.165607	-1.0128	DOWN	0.932302
2834	MAP1B	microtubule-associated protein 1b	P46821	0.166057	0.165345	-1.00431	DOWN	0.932415
5154	HECA	headcase protein homolog	Q9UBI9	0.165654	0.167679	1.01222	UP	0.932549
2932	RAB7A	ras-related protein rab-7a	P51149	0.165439	0.166604	1.00704	UP	0.932896
2488	COL5A1	collagen alpha-1(v) chain	P20908	0.163101	0.164129	1.0063	UP	0.933001
2412	HSPA6	heat shock 70 kda protein 6	P17066	0.165884	0.1651	-1.00475	DOWN	0.933031
298	IGHV1-3	immunoglobulin heavy variable 1-3	A0A0C4DH29	0.168294	0.165039	-1.01973	DOWN	0.933695
788	PPP3R1	calcineurin subunit b type 1	F6U1T9	0.165072	0.168261	1.01932	UP	0.934082
387	WDR81	wd repeat-containing protein 81	A0A0J9YXM6	0.166427	0.165304	-1.00679	DOWN	0.934097
2978	THOP1	thimet oligopeptidase	P52888	0.167665	0.165671	-1.01203	DOWN	0.934267
4089	SYT12	synaptotagmin-12	Q8IV01	0.164799	0.168534	1.02267	UP	0.934342
5015	PANK4	pantothenate kinase 4	Q9NVE7	0.165868	0.167465	1.00963	UP	0.934466
5442	AUP1	isoform short of ancient ubiquitous protein 1	Q9Y679-2	0.167576	0.166063	-1.00911	DOWN	0.934746
4117	RHOT1	isoform 4 of mitochondrial rho gtpase 1	Q8IXI2-4	0.169205	0.167855	-1.00804	DOWN	0.934762
2827	MTIF2	translation initiation factor if-2, mitochondrial	P46199	0.163855	0.162397	-1.00898	DOWN	0.934843
1336	BLOC1S6	biogenesis of lysosome-related organelles complex 1 subunit 6	H3BST1	0.162421	0.170913	1.05229	UP	0.935109
804	ANAPC4	anaphase-promoting complex subunit 4	D6RFM7	0.165353	0.16798	1.01589	UP	0.935382
1514	ABHD17A	protein abhd17a	K7EQ25	0.164129	0.169204	1.03092	UP	0.935576
3254	SPTBN1	isoform 2 of spectrin beta chain, non-erythrocytic 1	Q01082-3	0.165276	0.168058	1.01683	UP	0.93593
2935	RAB27A	isoform short of ras-related protein rab-27a	P51159-2	0.167426	0.165184	-1.01357	DOWN	0.93594
4996	MDN1	midasin	Q9NU22	0.165483	0.16436	-1.00683	DOWN	0.935993
1466	TRAPPC8	trafficking protein particle complex subunit 8	J3QQJ5	0.165264	0.164045	-1.00743	DOWN	0.936069
4407	MYDGF	myeloid-derived growth factor	Q969H8	0.169093	0.167869	-1.00729	DOWN	0.936158
3218	MRPS9	28s ribosomal protein s9, mitochondrial	P82933	0.165904	0.164688	-1.00739	DOWN	0.937003
1394	MPDU1	mannose-p-dolichol utilization defect 1 protein	J3KSI4	0.165784	0.167549	1.01065	UP	0.937217
158	ACOT2	acyl-coenzyme a thioesterase 2, mitochondrial	A0A087X0W7	0.166096	0.167664	1.00944	UP	0.937509
1004	NPEPPS	puromycin-sensitive aminopeptidase	E9PLK3	0.167071	0.166314	-1.00455	DOWN	0.937866
4732	TBC1D10A	tbc1 domain family member 10a	Q9BXI6	0.165703	0.166777	1.00648	UP	0.938717
3498	DAG1	dystroglycan	Q14118	0.165403	0.165871	1.00283	UP	0.938983
3568	FAM175B	brisc complex subunit abro1	Q15018	0.167195	0.166281	-1.0055	DOWN	0.939113
1392	DDX19A	atp-dependent rna helicase ddx19a	I3L0H8	0.166768	0.167555	1.00472	UP	0.939441
3576	RAB3GAP1	rab3 gtpase-activating protein catalytic subunit	Q15042	0.166208	0.167321	1.0067	UP	0.939473
4997	LYRM2	lyr motif-containing protein 2	Q9NU23	0.169439	0.163894	-1.03383	DOWN	0.939687
4466	DNAJA3	dnaj homolog subfamily a member 3, mitochondrial	Q96EY1	0.164621	0.165956	1.00811	UP	0.940059
248	UBE2V1	ubiquitin-conjugating enzyme e2 variant 1	A0A0A0MSL3	0.163545	0.162242	-1.00803	DOWN	0.940533
882	CLASP2	clip-associating protein 2	E7ERI8	0.16607	0.167263	1.00719	UP	0.940864
5314	TRAPPC4	trafficking protein particle complex subunit 4	Q9Y296	0.163798	0.162261	-1.00948	DOWN	0.94095
1633	POLR3A	dna-directed rna polymerase iii subunit rpc1	O14802	0.167653	0.165681	-1.0119	DOWN	0.941251
1363	ALG3	dol-p-man:man(5)glcnac(2)-pp-dol alpha-1,3-mannosyltransferase (fragment)	H7C0X4	0.165416	0.167918	1.01513	UP	0.941306
4078	C2CD5	c2 domain-containing protein 5	Q86YS7	0.160453	0.158796	-1.01043	DOWN	0.941439
4931	EMC7	er membrane protein complex subunit 7	Q9NPA0	0.168189	0.169338	1.00683	UP	0.941763
357	COBLL1	cordon-bleu protein-like 1	A0A0D9SG04	0.164607	0.168726	1.02502	UP	0.941815
3633	MAPRE1	microtubule-associated protein rp/eb family member 1	Q15691	0.167038	0.167937	1.00538	UP	0.94209
3691	QRICH1	glutamine-rich protein 1	Q2TAL8	0.165819	0.167514	1.01022	UP	0.942231
4528	BTF3L4	transcription factor btf3 homolog 4	Q96K17	0.164878	0.168456	1.0217	UP	0.942237
4109	ZC3H7A	zinc finger ccch domain-containing protein 7a	Q8IWR0	0.156925	0.159787	1.01824	UP	0.942455
926	EIF4B	eukaryotic translation initiation factor 4b	E7EX17	0.167348	0.16823	1.00527	UP	0.942651
4046	FERMT3	isoform 2 of fermitin family homolog 3	Q86UX7-2	0.168504	0.169929	1.00846	UP	0.942723
3045	RP1	oxygen-regulated protein 1	P56715	0.16719	0.166143	-1.0063	DOWN	0.942796
4585	RSF1	isoform 2 of remodeling and spacing factor 1	Q96T23-2	0.165769	0.167564	1.01083	UP	0.942939
2498	NT5E	5'-nucleotidase	P21589	0.166182	0.165366	-1.00494	DOWN	0.943867
1930	RTN3	isoform 7 of reticulon-3	O95197-7	0.168116	0.165218	-1.01754	DOWN	0.94445
242	FHL2	four and a half lim domains protein 2	J3KNW4	0.162359	0.163043	1.00421	UP	0.94465
3229	MXRA7	matrix-remodeling-associated protein 7	P84157	0.168418	0.164915	-1.02124	DOWN	0.944999
5348	LSM2	u6 snrna-associated sm-like protein lsm2	Q9Y333	0.165616	0.166431	1.00492	UP	0.945349
1680	SURF4	surfeit locus protein 4	O15260	0.164137	0.163302	-1.00511	DOWN	0.945405
1819	WDR1	wd repeat-containing protein 1	O75083	0.164679	0.164096	-1.00355	DOWN	0.945601
2345	GYS1	isoform 2 of glycogen [starch] synthase, muscle	P13807-2	0.166462	0.164965	-1.00907	DOWN	0.946211
2107	RPN2	dolichyl-diphosphooligosaccharide--protein glycosyltransferase subunit 2	P04844	0.165257	0.166291	1.00626	UP	0.946303
4249	ZNRF2	e3 ubiquitin-protein ligase znrf2	Q8NHG8	0.169304	0.164029	-1.03216	DOWN	0.94632
4741	CECR5	isoform 1 of cat eye syndrome critical region protein 5	Q9BXW7-2	0.167562	0.165772	-1.0108	DOWN	0.946791
3367	GTF3C1	isoform 2 of general transcription factor 3c polypeptide 1	Q12789-3	0.163779	0.16301	-1.00472	DOWN	0.947112
3019	CSE1L	isoform 3 of exportin-2	P55060-3	0.164109	0.165177	1.00651	UP	0.947163
2035	TGFB1	transforming growth factor beta-1	P01137	0.170879	0.17234	1.00855	UP	0.947454
4561	KIF20B	isoform 3 of kinesin-like protein kif20b	Q96Q89-3	0.167444	0.169083	1.00979	UP	0.94757
1715	TGFB1I1	isoform 2 of transforming growth factor beta-1-induced transcript 1 protein	O43294-2	0.166082	0.164877	-1.0073	DOWN	0.947606
2277	SLC2A1	solute carrier family 2, facilitated glucose transporter member 1	P11166	0.166294	0.165471	-1.00497	DOWN	0.947618
11	MISP3	uncharacterized protein misp3	A0A044PY82	0.166579	0.168822	1.01347	UP	0.948077
2249	SMIM13	small integral membrane protein 13	P0DJ93	0.164856	0.168477	1.02196	UP	0.948384
4033	ISCA2	iron-sulfur cluster assembly 2 homolog, mitochondrial	Q86U28	0.166768	0.168185	1.00849	UP	0.948439
4135	ANKRD13A	ankyrin repeat domain-containing protein 13a	S4R3D2	0.164956	0.168377	1.02074	UP	0.948799
4634	RARRES2	retinoic acid receptor responder protein 2	Q99969	0.168596	0.167257	-1.00801	DOWN	0.94912
879	MTA3	metastasis-associated protein mta3	E9PCS8	0.167657	0.165677	-1.01195	DOWN	0.949306
4840	PIGU	isoform 2 of phosphatidylinositol glycan anchor biosynthesis class u protein	Q9H490-2	0.164484	0.1652	1.00435	UP	0.950354
445	QARS	glutamine--trna ligase (fragment)	A0A1B0GVU9	0.163019	0.164842	1.01118	UP	0.950354
4486	SMARCD1	swi/snf-related matrix-associated actin-dependent regulator of chromatin subfamily d member 1	Q96GM5	0.165931	0.167402	1.00886	UP	0.950629
2874	SLC11A2	isoform 5 of natural resistance-associated macrophage protein 2	P49281-5	0.167372	0.165962	-1.00849	DOWN	0.950924
5099	CWC15	spliceosome-associated protein cwc15 homolog	Q9P013	0.150071	0.14857	-1.01011	DOWN	0.951583
4745	ITPA	isoform 2 of inosine triphosphate pyrophosphatase	Q9BY32-2	0.167754	0.16558	-1.01313	DOWN	0.951869
3362	ST3GAL1	cmp-n-acetylneuraminate-beta-galactosamide-alpha-2,3-sialyltransferase 1	Q11201	0.168853	0.167699	-1.00688	DOWN	0.951905
1397	ATP1B2	sodium/potassium-transporting atpase subunit beta (fragment)	I3L1V9	0.167005	0.166328	-1.00407	DOWN	0.951933
5297	ZNF148	zinc finger protein 148	Q9UQR1	0.168288	0.165045	-1.01965	DOWN	0.952508
1214	CLPTM1L	cisplatin resistance related protein crr9p, isoform cra_c	G5E9Z2	0.167103	0.168473	1.0082	UP	0.952695
636	MPV17	mpv17 transgene, murine homolog, glomerulosclerosis, isoform cra_f	B5MC53	0.166169	0.165394	-1.00469	DOWN	0.95303
1114	TNS2	tensin-2	F8VV64	0.163484	0.164372	1.00543	UP	0.953035
2728	MAP2K2	dual specificity mitogen-activated protein kinase kinase 2	P36507	0.154417	0.155405	1.00639	UP	0.953607
4479	PGM2	phosphoglucomutase-2	Q96G03	0.162619	0.16349	1.00536	UP	0.953796
4144	RPTOR	isoform 2 of regulatory-associated protein of mtor	Q8N122-2	0.164346	0.168988	1.02825	UP	0.953853
5475	SEC23IP	sec23-interacting protein	Q9Y6Y8	0.165504	0.166127	1.00377	UP	0.954184
4219	PDPR	pyruvate dehydrogenase phosphatase regulatory subunit, mitochondrial	Q8NCN5	0.165005	0.165574	1.00345	UP	0.954551
5095	LMCD1	lim and cysteine-rich domains protein 1	Q9NZU5	0.167161	0.16611	-1.00633	DOWN	0.954634
1656	KHNYN	protein khnyn	O15037	0.168161	0.166334	-1.01098	DOWN	0.954751
3539	CLINT1	clathrin interactor 1	Q14677	0.165471	0.166359	1.00536	UP	0.954778
3756	PCID2	isoform 3 of pci domain-containing protein 2	Q5JVF3-3	0.16435	0.166358	1.01222	UP	0.955887
3755	CLYBL	citrate lyase subunit beta-like protein, mitochondrial (fragment)	Q5JVC1	0.165557	0.167776	1.0134	UP	0.955944
2402	HIST1H1D	histone h1.3	P16402	0.167214	0.166119	-1.00659	DOWN	0.955992
1156	AIFM3	apoptosis-inducing factor 3	F8WC30	0.169416	0.163917	-1.03355	DOWN	0.956045
291	IGHV3OR16-9	protein ighv3or16-9	S4R460	0.173938	0.17483	1.00513	UP	0.956463
5361	RNF11	ring finger protein 11	Q9Y3C5	0.166134	0.167199	1.00641	UP	0.956521
1329	UBFD1	ubiquitin domain-containing protein ubfd1	H3BUM8	0.168457	0.164877	-1.02171	DOWN	0.956598
547	COL6A5	collagen alpha-5(vi) chain	E9PAL5	0.167449	0.165884	-1.00943	DOWN	0.956791
1189	ZBTB1	zinc finger and btb domain-containing protein 1 (fragment)	G3V447	0.167344	0.165989	-1.00816	DOWN	0.957178
2461	SLC9A1	sodium/hydrogen exchanger 1	P19634	0.165994	0.165262	-1.00443	DOWN	0.957271
2793	RPS27	40s ribosomal protein s27	P42677	0.166058	0.167276	1.00734	UP	0.957418
4964	SAR1A	gtp-binding protein sar1a	Q9NR31	0.167172	0.168109	1.0056	UP	0.957748
4724	CHID1	isoform 3 of chitinase domain-containing protein 1	Q9BWS9-3	0.165191	0.165734	1.00328	UP	0.957863
5031	MCUB	calcium uniporter regulatory subunit mcub, mitochondrial	Q9NWR8	0.167273	0.16606	-1.00731	DOWN	0.957993
4961	ACSS2	acetyl-coenzyme a synthetase, cytoplasmic	Q9NR19	0.163126	0.161225	-1.01179	DOWN	0.958115
510	DIAPH2	diaphanous homolog 2 (drosophila), isoform cra_c	A6NML8	0.164013	0.163293	-1.00441	DOWN	0.958858
1215	PI4K2B	phosphatidylinositol 4-kinase type 2 beta	G5E9Z4	0.165804	0.16753	1.01041	UP	0.959226
4031	SETD3	histone-lysine n-methyltransferase setd3	Q86TU7	0.16994	0.17056	1.00365	UP	0.959283
5108	VAPA	vesicle-associated membrane protein-associated protein a	Q9P0L0	0.165931	0.165354	-1.00349	DOWN	0.95939
5292	PSG8	isoform 2 of pregnancy-specific beta-1-glycoprotein 8	Q9UQ74-2	0.165494	0.161322	-1.02586	DOWN	0.960084
2979	CAPZA1	f-actin-capping protein subunit alpha-1	P52907	0.164314	0.164771	1.00278	UP	0.960282
2894	NUMB	isoform 8 of protein numb homolog	P49757-8	0.16677	0.167346	1.00345	UP	0.960339
1953	APOM	isoform 2 of apolipoprotein m	O95445-2	0.168738	0.167807	-1.00555	DOWN	0.961502
344	HLA-DQB1	hla class ii histocompatibility antigen, dq beta 1 chain	B4DJG1	0.166079	0.167255	1.00708	UP	0.961723
3628	TRIP10	cdc42-interacting protein 4	W4VSQ9	0.165818	0.16661	1.00478	UP	0.961847
5279	COG5	conserved oligomeric golgi complex subunit 5	Q9UP83	0.167119	0.166214	-1.00545	DOWN	0.961966
753	NAA10	n-alpha-acetyltransferase 10 (fragment)	C9JN83	0.1672	0.166133	-1.00642	DOWN	0.962272
799	TUSC3	tumor suppressor candidate 3	D6RDV0	0.169527	0.16851	-1.00603	DOWN	0.962329
861	MED22	mediator of rna polymerase ii transcription subunit 22 (fragment)	E9PGW7	0.166854	0.16648	-1.00225	DOWN	0.962501
414	HLA-DRB1	hla class ii histocompatibility antigen, drb1-16 beta chain (fragment)	A0A140T958	0.169149	0.164184	-1.03024	DOWN	0.963028
3881	C11orf63	uncharacterized protein c11orf63	Q6NUN7	0.166375	0.166958	1.0035	UP	0.96324
30	IGHV3OR16-12	protein ighv3or16-12 (fragment)	A0A075B7B8	0.166346	0.166988	1.00386	UP	0.963841
531	DSCR3	down syndrome critical region protein 3	A8MTY9	0.165395	0.164293	-1.00671	DOWN	0.964408
1252	UTP15	u3 small nucleolar rna-associated protein 15 homolog (fragment)	H0Y8P4	0.175585	0.176752	1.00665	UP	0.96516
3906	CTR9	rna polymerase-associated protein ctr9 homolog	Q6PD62	0.158521	0.158983	1.00292	UP	0.965378
5007	ABCF3	isoform 2 of atp-binding cassette sub-family f member 3	Q9NUQ8-2	0.167364	0.16597	-1.0084	DOWN	0.965405
667	CPEB4	cytoplasmic polyadenylation element-binding protein 4	E5RFP2	0.16616	0.167173	1.0061	UP	0.965816
4419	PPP1R14A	protein phosphatase 1 regulatory subunit 14a	Q96A00	0.166264	0.16707	1.00485	UP	0.965956
3547	MESDC2	ldlr chaperone mesd	Q14696	0.16643	0.166004	-1.00257	DOWN	0.966055
4029	TMEM150A	transmembrane protein 150a	Q86TG1	0.165744	0.167589	1.01113	UP	0.966454
5388	VPRBP	protein vprbp	Q9Y4B6	0.164199	0.164799	1.00365	UP	0.966485
4914	EPB41L4A	band 4.1-like protein 4a	Q9HCS5	0.16585	0.167483	1.00985	UP	0.966499
3161	PPIA	peptidyl-prolyl cis-trans isomerase a	P62937	0.164921	0.165693	1.00468	UP	0.966614
3457	SERINC3	isoform 2 of serine incorporator 3	Q13530-2	0.167513	0.165821	-1.0102	DOWN	0.966687
3594	PTGES3	isoform 3 of prostaglandin e synthase 3	Q15185-3	0.165322	0.165788	1.00282	UP	0.966935
3003	HSPA2	heat shock-related 70 kda protein 2	P54652	0.167632	0.16704	-1.00354	DOWN	0.96695
3180	TMSB10	thymosin beta-10	P63313	0.167056	0.166277	-1.00468	DOWN	0.967769
1599	DDX3X	atp-dependent rna helicase ddx3x	O00571	0.165292	0.165819	1.00319	UP	0.967932
4599	SDF2	stromal cell-derived factor 2	Q99470	0.165885	0.166554	1.00403	UP	0.96802
2066	APCS	serum amyloid p-component	P02743	0.164234	0.165289	1.00643	UP	0.968152
4905	SPON1	spondin-1	Q9HCB6	0.161917	0.162844	1.00572	UP	0.968241
3378	HYAL2	hyaluronidase-2	Q12891	0.167203	0.166131	-1.00645	DOWN	0.968274
5060	CDKN2AIP	cdkn2a-interacting protein	Q9NXV6	0.15897	0.15825	-1.00455	DOWN	0.968338
2821	PHKA2	phosphorylase b kinase regulatory subunit alpha, liver isoform	P46019	0.164901	0.164195	-1.0043	DOWN	0.968514
3933	RAB11FIP1	isoform 2 of rab11 family-interacting protein 1	Q6WKZ4-3	0.170312	0.169895	-1.00246	DOWN	0.96858
543	NUDT19	nucleoside diphosphate-linked moiety x motif 19	A8MXV4	0.162089	0.163129	1.00641	UP	0.968875
1523	GHDC	gh3 domain-containing protein	K7ESN3	0.166226	0.167107	1.0053	UP	0.969007
106	VPS11	vacuolar protein sorting 11 (yeast), isoform cra_a	A0A087WXL6	0.168	0.16857	1.00339	UP	0.969811
188	WASHC2C	protein washc2c	J3KP36	0.16608	0.167253	1.00706	UP	0.969912
2476	RAB4A	ras-related protein rab-4a	P20338	0.167391	0.165943	-1.00872	DOWN	0.969995
231	SFXN3	sideroflexin	A0A0A0MS41	0.165567	0.165311	-1.00155	DOWN	0.970233
3626	TARBP2	isoform 2 of risc-loading complex subunit tarbp2	Q15633-2	0.166151	0.167182	1.0062	UP	0.970577
1665	ARPC1B	actin-related protein 2/3 complex subunit 1b	O15143	0.165586	0.165224	-1.00219	DOWN	0.970936
1995	PAK4	isoform 2 of serine/threonine-protein kinase pak 4	O96013-2	0.166993	0.16634	-1.00392	DOWN	0.971004
2552	ACP1	low molecular weight phosphotyrosine protein phosphatase	P24666	0.167989	0.165344	-1.016	DOWN	0.971013
4179	SMIM20	small integral membrane protein 20	Q8N5G0	0.168088	0.167707	-1.00227	DOWN	0.971101
2221	ACAA1	3-ketoacyl-coa thiolase, peroxisomal	P09110	0.164828	0.164369	-1.00279	DOWN	0.97196
5313	DRG1	developmentally-regulated gtp-binding protein 1	Q9Y295	0.16437	0.164771	1.00244	UP	0.972586
635	LIMK2	lim domain kinase 2	B5MC51	0.165437	0.16668	1.00752	UP	0.973306
1044	ACSF3	acyl-coa synthetase family member 3, mitochondrial (fragment)	F5GX20	0.167062	0.166271	-1.00476	DOWN	0.973579
778	RFC4	replication factor c subunit 4	C9JZI1	0.167452	0.165882	-1.00947	DOWN	0.973664
5299	GNE	bifunctional udp-n-acetylglucosamine 2-epimerase/n-acetylmannosamine kinase	Q9Y223	0.168558	0.169205	1.00384	UP	0.973685
1920	HEXIM1	protein hexim1	O94992	0.163801	0.164458	1.00401	UP	0.974159
4245	ABHD11	protein abhd11	Q8NFV4	0.162771	0.162241	-1.00327	DOWN	0.97425
3050	EEFSEC	isoform 2 of selenocysteine-specific elongation factor	P57772-2	0.1627	0.162207	-1.00304	DOWN	0.974371
5145	TFIP11	tuftelin-interacting protein 11	Q9UBB9	0.162336	0.162684	1.00214	UP	0.974392
151	LEPROT	leptin receptor gene-related protein	A0A087X0N2	0.168468	0.164865	-1.02185	DOWN	0.975053
2378	FOLR1	folate receptor alpha	P15328	0.161917	0.161655	-1.00162	DOWN	0.975285
2348	GTF2F2	general transcription factor iif subunit 2	P13984	0.166207	0.167126	1.00553	UP	0.975341
4405	TSR2	pre-rrna-processing protein tsr2 homolog	Q969E8	0.165845	0.167488	1.0099	UP	0.975541
1276	MAN1B1	alpha-1,2-mannosidase	H0YGV7	0.16769	0.167255	-1.0026	DOWN	0.975548
3028	TPD52	isoform 2 of tumor protein d52	P55327-2	0.165093	0.164646	-1.00271	DOWN	0.975603
5115	VPS54	isoform 3 of vacuolar protein sorting-associated protein 54	Q9P1Q0-3	0.16568	0.167653	1.01191	UP	0.975627
1818	FAM20B	glycosaminoglycan xylosylkinase	O75063	0.166448	0.166885	1.00262	UP	0.975746
3192	HBG2	hemoglobin subunit gamma-2	P69892	0.16785	0.166994	-1.00513	DOWN	0.976047
3001	YARS	tyrosine--trna ligase, cytoplasmic	P54577	0.166972	0.167292	1.00192	UP	0.97649
4697	DDX23	probable atp-dependent rna helicase ddx23	Q9BUQ8	0.166049	0.166297	1.0015	UP	0.97663
3867	THOC7	tho complex subunit 7 homolog	Q6I9Y2	0.164644	0.164199	-1.00271	DOWN	0.977104
2537	BDNF	brain-derived neurotrophic factor	P23560	0.166465	0.166868	1.00242	UP	0.977127
1749	SYNGR3	synaptogyrin-3	O43761	0.165886	0.166344	1.00276	UP	0.977155
655	KYAT1	kynurenine--oxoglutarate transaminase 1 (fragment)	Q5T278	0.167351	0.165982	-1.00825	DOWN	0.978227
436	EHMT1	histone-lysine n-methyltransferase ehmt1	A0A1B0GV09	0.167145	0.166228	-1.00552	DOWN	0.978538
3551	MFSD10	major facilitator superfamily domain-containing protein 10	Q14728	0.166867	0.166437	-1.00259	DOWN	0.978553
3548	GANAB	neutral alpha-glucosidase ab	Q14697	0.166337	0.166996	1.00396	UP	0.978757
3815	PXDC1	px domain-containing protein 1	Q5TGL8	0.165901	0.167432	1.00923	UP	0.978837
2615	GRN	granulins	P28799	0.167378	0.167149	-1.00137	DOWN	0.978846
3070	SPCS3	signal peptidase complex subunit 3	P61009	0.165627	0.165954	1.00197	UP	0.979318
501	UNC119B	protein unc-119 homolog b	A6NIH7	0.167273	0.16606	-1.00731	DOWN	0.979508
2822	RANGAP1	ran gtpase-activating protein 1	P46060	0.166425	0.166896	1.00283	UP	0.979819
3413	CBX3	chromobox protein homolog 3	Q13185	0.16552	0.165906	1.00233	UP	0.979992
3414	STK3	serine/threonine-protein kinase 3	Q13188	0.164102	0.163529	-1.0035	DOWN	0.980049
1280	BRMS1L	breast cancer metastasis-suppressor 1-like protein (fragment)	H0YHD0	0.16681	0.166524	-1.00172	DOWN	0.980666
23	DISC1	disrupted in schizophrenia 1 protein	A0A087WYX6	0.166395	0.166939	1.00327	UP	0.980775
4636	GDF15	growth/differentiation factor 15	Q99988	0.168182	0.167748	-1.00259	DOWN	0.980839
4373	FRZB	secreted frizzled-related protein 3	Q92765	0.167162	0.166171	-1.00597	DOWN	0.980967
3773	NUP188	nucleoporin nup188 homolog	Q5SRE5	0.165206	0.165444	1.00144	UP	0.981189
1274	CCDC90B	coiled-coil domain-containing protein 90b, mitochondrial (fragment)	H0YF06	0.164284	0.16468	1.00241	UP	0.981547
5183	SLC23A2	isoform 2 of solute carrier family 23 member 2	Q9UGH3-2	0.16688	0.166454	-1.00256	DOWN	0.981757
3686	CLEC16A	isoform 2 of protein clec16a	Q2KHT3-2	0.168677	0.168501	-1.00104	DOWN	0.983218
5130	TMEM181	transmembrane protein 181	Q9P2C4	0.165917	0.167416	1.00904	UP	0.983825
3698	MAP7D1	isoform 4 of map7 domain-containing protein 1	Q3KQU3-4	0.170065	0.169597	-1.00276	DOWN	0.984042
1139	RPL10	60s ribosomal protein l10	F8W7C6	0.167006	0.166327	-1.00408	DOWN	0.984128
4378	SYMPK	symplekin	Q92797	0.166203	0.166453	1.00151	UP	0.984284
4391	RAB8B	ras-related protein rab-8b	Q92930	0.172002	0.172283	1.00163	UP	0.984474
590	RGS20	regulator of g-protein-signaling 20	B3KSW4	0.166441	0.166892	1.00271	UP	0.984968
3069	RAB8A	ras-related protein rab-8a	P61006	0.166248	0.16645	1.00121	UP	0.985375
5192	ARMCX3	armadillo repeat-containing x-linked protein 3	Q9UH62	0.168041	0.168678	1.00379	UP	0.98577
928	NACA	isoform 2 of nascent polypeptide-associated complex subunit alpha, muscle-specific form	E9PAV3-2	0.166853	0.166497	-1.00214	DOWN	0.9863
4811	WDR13	isoform 2 of wd repeat-containing protein 13	Q9H1Z4-2	0.166478	0.166856	1.00227	UP	0.986346
288	CDYL2	chromodomain y-like protein 2	A0A0B4J291	0.164512	0.165086	1.00348	UP	0.986529
1752	NARS	asparagine--trna ligase, cytoplasmic	O43776	0.169607	0.169802	1.00115	UP	0.986825
2325	IFI30	gamma-interferon-inducible lysosomal thiol reductase	P13284	0.156088	0.156938	1.00545	UP	0.987081
2765	USP8	isoform 2 of ubiquitin carboxyl-terminal hydrolase 8	P40818-2	0.167028	0.166305	-1.00435	DOWN	0.987097
4242	NUP35	isoform 2 of nucleoporin nup53	Q8NFH5-2	0.167657	0.167479	-1.00106	DOWN	0.987364
3006	RAD23A	isoform 3 of uv excision repair protein rad23 homolog a	P54725-3	0.166212	0.167122	1.00548	UP	0.987499
919	SLC25A46	solute carrier family 25 member 46	E7EVY2	0.165661	0.165411	-1.00151	DOWN	0.987522
4542	CCDC17	coiled-coil domain-containing protein 17	Q96LX7	0.166919	0.166415	-1.00303	DOWN	0.989169
5425	IER3IP1	immediate early response 3-interacting protein 1	Q9Y5U9	0.166249	0.166022	-1.00137	DOWN	0.98954
2047	IGHG4	ig gamma-4 chain c region	P01861	0.167183	0.166739	-1.00266	DOWN	0.989941
189	SAA2-SAA4	protein saa2-saa4	A0A096LPE2	0.166902	0.166431	-1.00283	DOWN	0.989981
2198	MME	neprilysin	P08473	0.164791	0.164979	1.00114	UP	0.990212
3236	XIAP	e3 ubiquitin-protein ligase xiap	P98170	0.166367	0.166966	1.0036	UP	0.99071
2812	AFM	afamin	P43652	0.169394	0.169045	-1.00206	DOWN	0.990718
2395	CREB1	isoform creb-b of cyclic amp-responsive element-binding protein 1	P16220-2	0.158834	0.159109	1.00173	UP	0.991191
5019	ATAD3A	isoform 2 of atpase family aaa domain-containing protein 3a	Q9NVI7-2	0.167995	0.167886	-1.00065	DOWN	0.991215
3809	UQCC2	ubiquinol-cytochrome-c reductase complex assembly factor 2	Q5TAQ0	0.166317	0.166549	1.00139	UP	0.991365
5467	NCOA3	isoform 2 of nuclear receptor coactivator 3	Q9Y6Q9-2	0.166886	0.166447	-1.00264	DOWN	0.991914
2205	COL4A2	collagen alpha-2(iv) chain	P08572	0.163304	0.163386	1.0005	UP	0.991982
4789	RAB33B	ras-related protein rab-33b	Q9H082	0.166568	0.166766	1.00119	UP	0.992041
2595	ATP6V0C	v-type proton atpase 16 kda proteolipid subunit	P27449	0.166539	0.166795	1.00154	UP	0.992104
3419	DNAJC3	dnaj homolog subfamily c member 3	Q13217	0.165199	0.165126	-1.00044	DOWN	0.992887
2352	CD99	isoform 3 of cd99 antigen	P14209-3	0.161795	0.161371	-1.00263	DOWN	0.993247
2244	H2AFV	histone h2a.v	Q71UI9	0.166301	0.166401	1.00061	UP	0.993568
1825	PHF2	lysine-specific demethylase phf2	O75151	0.166386	0.166111	-1.00166	DOWN	0.993877
100	MAZ	myc-associated zinc finger protein (fragment)	I3L2Z5	0.166963	0.16637	-1.00357	DOWN	0.994341
4185	KRTCAP2	keratinocyte-associated protein 2	Q8N6L1	0.166782	0.166552	-1.00138	DOWN	0.994427
817	GC	vitamin d-binding protein	D6RF35	0.166466	0.166868	1.00241	UP	0.994517
2954	CLCN6	chloride transport protein 6	Q5SNW4	0.166487	0.166847	1.00216	UP	0.994519
4039	ZNF598	isoform 2 of zinc finger protein 598	Q86UK7-2	0.164828	0.164959	1.0008	UP	0.994949
1436	STRA6	stimulated by retinoic acid gene 6 protein homolog	J3KQI6	0.16844	0.168369	-1.00042	DOWN	0.99501
2662	SLC6A4	sodium-dependent serotonin transporter	P31645	0.166706	0.166627	-1.00048	DOWN	0.995051
3534	INPP5A	type i inositol 1,4,5-trisphosphate 5-phosphatase	Q5T1B5	0.166723	0.16661	-1.00068	DOWN	0.995077
3040	EIF6	eukaryotic translation initiation factor 6	P56537	0.164487	0.164562	1.00046	UP	0.995739
2658	MAT2A	s-adenosylmethionine synthase isoform type-2	P31153	0.163648	0.163732	1.00051	UP	0.995804
1673	GNPAT	dihydroxyacetone phosphate acyltransferase (fragment)	Q5TBH8	0.165056	0.16493	-1.00076	DOWN	0.995825
155	SNX12	sorting nexin-12	A0A087X0R6	0.166326	0.166279	-1.00028	DOWN	0.996125
5362	PPIL1	peptidyl-prolyl cis-trans isomerase-like 1	Q9Y3C6	0.163506	0.163559	1.00032	UP	0.996187
2775	BUD31	protein bud31 homolog	P41223	0.170578	0.170641	1.00037	UP	0.996364
1600	ACKR2	atypical chemokine receptor 2	O00590	0.166643	0.166463	-1.00108	DOWN	0.996626
4987	FARSB	phenylalanine--trna ligase beta subunit	Q9NSD9	0.164924	0.164895	-1.00017	DOWN	0.997351
5047	TMEM260	transmembrane protein 260	Q9NX78	0.166706	0.166628	-1.00047	DOWN	0.997488
5212	VPS51	vacuolar protein sorting-associated protein 51 homolog	Q9UID3	0.168104	0.168049	-1.00033	DOWN	0.997877
1418	SEPT1	septin-1	J3KNL2	0.166599	0.166735	1.00081	UP	0.997904
3606	RHEB	gtp-binding protein rheb	Q15382	0.163399	0.163376	-1.00014	DOWN	0.99806
64	ANAPC16	anaphase-promoting complex subunit 16	A0A087WUN5	0.166608	0.166725	1.0007	UP	0.998255
2099	A1BG	alpha-1b-glycoprotein	P04217	0.16454	0.164528	-1.00007	DOWN	0.998537
72		uncharacterized protein	A0A087WV05	0.166816	0.166788	-1.00017	DOWN	0.998567
305	SET	protein set	A0A0C4DFV9	0.16892	0.168891	-1.00017	DOWN	0.999039
585	CLK2	dual-specificity protein kinase clk2	B1AVT0	0.166716	0.166617	-1.00059	DOWN	0.999145
3939	PPP1R21	isoform 2 of protein phosphatase 1 regulatory subunit 21	Q6ZMI0-2	0.166675	0.166661	-1.00008	DOWN	0.999418
579	EXOSC1	exosome complex component csl4 (fragment)	B1AMU7	0.166635	0.166644	1.00006	UP	0.999542
5219	CNOT7	ccr4-not transcription complex subunit 7	Q9UIV1	0.163579	0.163586	1.00005	UP	0.999562
3512	EIF2B1	translation initiation factor eif-2b subunit alpha	Q14232	0.167492	0.167493	1	UP	0.999974
Note: sIUGR, selective intrauterine growth restriction; N, normal cotwin; I, IUGR twin.
